# Assessment of ageing using global mass-spectrometry based metabolomics: A cross-cohort longitudinal study in the UK and Ireland

**DOI:** 10.64898/2026.02.09.26345895

**Authors:** Chung-Ho E. Lau, Elena Chekmeneva, Rui Pinto, Aisling M. O’Halloran, Daniel K.H. Chu, Abbas Dehghan, Ioanna Tzoulaki, Paul Elliott, Rose Anne Kenny, Cathal McCrory, Oliver Robinson

## Abstract

**Introduction:** Understanding the links between metabolism, ageing and age-related phenotypes may clarify the role of ageing in disease onset and improve risk prediction.

**Methods:** We conducted a cross-cohort assessment of biological age using broad-spectrum LC-MS metabolomics in 2,295 participants, aged 20-89, from the UK Airwave study (N=960) and The Irish Longitudinal Study of Ageing (N=1,335).

**Results:** N_2_,N_2_-dimethylguanosine, C-glycosyltryptophan, bile acid glucuronides, and zeta-carotene were associated with chronological age, frailty, and mortality. We developed a metabolomic clock that was highly predictive of chronological age (r = 0.92) in test samples. Metabolomic age acceleration was strongly correlated between study visits (*r* > 0.6). Each standard deviation higher metabolomic age acceleration (∼5 years) was associated with 43% higher mortality risk, 27% higher risk of mild cognitive impairment, and 10% increased risk of a higher frailty score in fully adjusted models.

**Discussion:** Our metabolomic clock provides a reproducible marker of generalised age-related disease risk.

## Supplementary Table for "Assessment of ageing using global mass-spectrometry based metabolomics: A cross-cohort longitudinal study in the UK and Ireland"

### Sheet: Table S1 Metabolite measurement
Metabolite	label	Platform	mass-to-charge ratio (Airwave)	mass-to-charge ratio (TILDA)	retention time (second, Airwave)	retention time (second, TILDA)	HMDB_ID	Compound Class (HMDBDirectParent)	Annotation confidence level (MSI)	class	feature_AW	feature_TILDA
Gamma-Glu-cystine	Gamma-Glu-cystine	RP	368.057	368.057	37.3504	37.3504		Dipeptides	2	small molecules	RNEG-METAGE-001.1	RNEG-METAGE-001.1
3-sialyllactose	3-sialyllactose	RP	632.203	632.203	38.9074	38.9074	HMDB0006569/HMDB0000825	N-acylneuraminic acids	1	small molecules	RNEG-METAGE-002.1	RNEG-METAGE-002.1
Pentose sugar	Pentose sugar	RP	149.045	149.045	40.2721	40.2721			3	small molecules	RNEG-METAGE-003.1	RNEG-METAGE-003.1
Pyroglutamyltaurine	Pyroglutamyltaurine	RP	235.038	235.038	53.4696	53.4696		Glutamine and derivatives	2	small molecules	RNEG-METAGE-004.1	RNEG-METAGE-004.1
2-O-methylascorbic acid	2-O-methylascorbic acid	RP	189.04	189.04	85.5084	85.5084	HMDB0240294	Butenolides	2	small molecules	RNEG-METAGE-007.1	RNEG-METAGE-007.1
3-Methoxy-4-hydroxyphenylglycol sulfate	Methoxy hydroxyphenylglycol sulfate	RP	263.021	263.021	89.4617	89.4617	HMDB0003332	Methoxyphenols	1	small molecules	RNEG-METAGE-008.1	RNEG-METAGE-008.1
N-acetyl-alanine	N-acetylalanine	RP	198.037	198.037	89.4372	89.4372		N-acylated alpha amino acids	4	small molecules	RNEG-METAGE-009.1	RNEG-METAGE-009.1
3-hydroxyhippurate sulfate	3-hydroxyhippurate sulfate	RP	274.001	274.001	133.988	133.988	HMDB0304909	Hippuric acids and derivatives	2	small molecules	RNEG-METAGE-012.1	RNEG-METAGE-012.1
Methylgallic O-sulfate (isomer)	Methylgallic O-sulfate (isomer)	RP	262.986	262.986	145.525	145.525		Benzenoids	2	small molecules	RNEG-METAGE-013.1	RNEG-METAGE-013.1
Salicyluric glucuronide	Salicyluric glucuronide	RP	370.076	370.076	166.812	166.812	HMDB0240252	O-glucuronides	2	small molecules	RNEG-METAGE-014.1	RNEG-METAGE-014.1
Acetamidophenol sulfate (isomer)	Acetamidophenol sulfate (isomer)	RP	230.011	230.011	180.567	180.567			2	small molecules	RNEG-METAGE-015.1	RNEG-METAGE-015.1
O-methylcatechol sulfate	O-methylcatechol sulfate	RP	203.001	203.001	195.301	195.301	HMDB0060013	Phenylsulfates	2	small molecules	RNEG-METAGE-016.1	RNEG-METAGE-016.1
Caffeic acid 4-sulfate	Caffeic acid 4-sulfate	RP	258.99	258.99	202.002	202.002	HMDB0041708	Hydroxycinnamic acids	1	small molecules	RNEG-METAGE-017.1	RNEG-METAGE-017.1
Ferulic acid 4-sulfate	Ferulic acid 4-sulfate	RP	273.006	273.006	208.918	208.918	HMDB0029200	Coumaric acids and derivatives	1	small molecules	RNEG-METAGE-018.1	RNEG-METAGE-018.1
2,3-Dimethoxyphenol sulfate	Dimethoxyphenol sulfate	RP	233.011	233.011	219.31	219.31	HMDB0304926	Phenylsulfates	3	small molecules	RNEG-METAGE-021.1	RNEG-METAGE-021.1
Quercetin glucuronide sulfate	Quercetin glucuronide sulfate	RP	557.021	557.021	273.51	273.51		Phenylsulfates	2	small molecules	RNEG-METAGE-022.1	RNEG-METAGE-022.1
Pregnenolone disulfate (C21H34O9S2)	Pregnenolone disulfate (C21H34O9S2)	RP	246.073	246.073	303.327	303.327	HMDB0242133	Sulfated steroids	2	small molecules	RNEG-METAGE-023.1	RNEG-METAGE-023.1
Androstene triol monosulfate C19H30O6S (isomer 1)	Androstene triol monosulfate C19H30O6S (isomer 1)	RP	385.167	385.167	320.914	320.914		Sulfated steroids	4	small molecules	RNEG-METAGE-024.1	RNEG-METAGE-024.1
Andro steroid monosulfate (C19H28O6S)	Andro steroid monosulfate (C19H28O6S)	RP	383.151	383.151	340.157	340.157		Sulfated steroids	3	small molecules	RNEG-METAGE-025.3	RNEG-METAGE-025.3
Pregenendiol disulfate (C21H34O8S2)	Pregenendiol disulfate (C21H34O8S2)	RP	238.076	238.076	345.662	345.662		Sulfated steroids	2	small molecules	RNEG-METAGE-026.1	RNEG-METAGE-026.1
4-androsten-3beta,17beta-diol disulfate	4-androsten-3beta,17beta-diol disulfate	RP	224.061	224.061	353.341	353.341	HMDB0240313	Sulfated steroids	2	small molecules	RNEG-METAGE-027.1	RNEG-METAGE-027.1
Steriod glucuronide (C27H42O11 (isomer 1)	Steriod glucuronide C27H42O11 (isomer 1)	RP	541.263	541.263	367.551	367.551		Sulfated steroids	3	small molecules	RNEG-METAGE-028.1	RNEG-METAGE-028.1
21-hydroxypregnenolone disulfate	21-hydroxypregnenolone disulfate	RP	245.065	245.065	366.96	366.96		Sulfated steroids	2	small molecules	RNEG-METAGE-029.1	RNEG-METAGE-029.1
16alpha-hydroxy-DHEA 3-sulfate	16alpha-hydroxy-DHEA 3-sulfate	RP	383.152	383.152	378.855	378.855	HMDB0062544	Sulfated steroids	2	small molecules	RNEG-METAGE-030.1	RNEG-METAGE-030.1
Steriod glucuronide C27H40O11 (isomer)	Steriod glucuronide C27H40O11 (isomer)	RP	539.248	539.248	388.829	388.829		Steroid glucuronide conjugates	3	small molecules	RNEG-METAGE-031.1	RNEG-METAGE-031.1
Steriod glucuronide C27H42O11 (isomer 2)	Steriod glucuronide C27H42O11 (isomer 2)	RP	541.263	541.263	401.555	401.555		Steroid glucuronide conjugates	3	small molecules	RNEG-METAGE-032.1	RNEG-METAGE-032.1
Hydroxypregnenolone sulfate (isomer)	Hydroxypregnenolone sulfate (isomer)	RP	411.182	411.182	406.336	406.336		Sulfated steroids	3	small molecules	RNEG-METAGE-033.1	RNEG-METAGE-033.1
Disulfated steroid (C30H48O10S2)	Disulfated steroid (C30H48O10S2)	RP	315.125	315.125	405.61	405.61		Sulfated steroids	3	small molecules	RNEG-METAGE-034.1	RNEG-METAGE-034.1
Steroid sulfate C21H32O7S	Steroid sulfate C21H32O7S	RP	427.177	427.177	410.273	410.273		Sulfated steroids	3	small molecules	RNEG-METAGE-035.1	RNEG-METAGE-035.1
Hydroxyandrosterone glucuronide/ isomer	Hydroxyandrosterone glucuronide/ isomer	RP	481.242	481.242	419.392	419.392		Steroid glucuronide conjugates	3	small molecules	RNEG-METAGE-036.1	RNEG-METAGE-036.1
4-androsten-3beta,17beta-diol monosulfate (isomer 1)	Androstenediol sulfate	RP	369.173	369.173	419.828	419.828		Sulfated steroids	2	small molecules	RNEG-METAGE-037.1	RNEG-METAGE-037.1
Androstene triol monosulfate C19H30O6S (isomer 2)	Androstene triol monosulfate (isomer 2)	RP	385.167	385.167	424.405	424.405		Sulfated steroids	3	small molecules	RNEG-METAGE-038.1	RNEG-METAGE-038.1
C14H27O7P	C14H27O7P	RP	337.14	337.14	427.004	427.004			4	small molecules	RNEG-METAGE-039.1	RNEG-METAGE-039.1
C19H28O6 glucuronide	C19H28O6 glucuronide	RP	527.212	527.212	428.146	428.146			3	small molecules	RNEG-METAGE-040.1	RNEG-METAGE-040.1
3-Carboxy-4-methyl-5-ethyl-2-furanpropionic acid	3-CMEFP	RP	225.075	225.075	428.379	428.379	HMDB0244411	Furanoid fatty acids	2	small molecules	RNEG-METAGE-041.1	RNEG-METAGE-041.1
Pregnenetriol sulfate	Pregnenetriol sulfate	RP	413.199	413.199	430.806	430.806		Sulfated steroids	2	small molecules	RNEG-METAGE-042.1	RNEG-METAGE-042.1
Analogue of CMPF (C13H18O5)	Analogue of CMPF (C13H18O5)	RP	253.107	253.107	436.149	436.149		Furanoid fatty acids	3	small molecules	RNEG-METAGE-043.1	RNEG-METAGE-043.1
Dihydroxy dicarboxylic acid (C18H34O6)	Dihydroxy dicarboxylic acid (C18H34O6)	RP	345.226	345.226	465.487	465.487			3	small molecules	RNEG-METAGE-044.1	RNEG-METAGE-044.1
4-hydroxychlorothalonil	4-hydroxychlorothalonil	RP	244.907	244.907	478.377	478.377	HMDB0240624	Benzonitriles	1	small molecules	RNEG-METAGE-046.1	RNEG-METAGE-046.1
C30H48O7S monosulfate	C30H48O7S monosulfate	RP	551.303	551.303	495.095	495.095			3	small molecules	RNEG-METAGE-048.1	RNEG-METAGE-048.1
Pregnanolone sulfate/ isomer	Pregnanolone sulfate/ isomer	RP	397.205	397.205	498.822	498.822		Sulfated steroids	3	small molecules	RNEG-METAGE-049.1	RNEG-METAGE-049.1
27-Nor-5b-cholestane-3a,7a,12a,24,25-pentol glucuronide	Norcholestane pentol glucuronide	RP	613.358	613.358	501.397	501.397		Steroid glucuronide conjugates	2	small molecules	RNEG-METAGE-050.1	RNEG-METAGE-050.1
Androsterone glucuronide	Androsterone glucuronide	RP	465.247	465.247	522.104	522.104		Steroid glucuronide conjugates	1	small molecules	RNEG-METAGE-051.1	RNEG-METAGE-051.1
C14H27O6P	C14H27O6P	RP	321.145	321.145	522.845	522.845			4	small molecules	RNEG-METAGE-052.1	RNEG-METAGE-052.1
LPC(16:0/OH)	LPC(16:0/OH)	RP	496.302	496.302	539.726	539.726		2-acyl-sn-glycero-3-phosphocholines	2	LysoP	RNEG-METAGE-053.1	RNEG-METAGE-053.1
Androsterone or androstene-diol sulfate isomer	Androsterone or androstene-diol sulfate isomer	RP	369.173	369.173	551.228	551.228		Sulfated steroids	3	small molecules	RNEG-METAGE-054.1	RNEG-METAGE-054.1
Pregnenolone sulfate isomer	Pregnenolone sulfate isomer	RP	395.188	395.188	553.162	553.162	HMDB0000774	Sulfated steroids	3	small molecules	RNEG-METAGE-055.1	RNEG-METAGE-055.1
3-carboxy-4-methyl-5-pentyl-2-furanpropanoic acid	3-CMPFP	RP	267.124	267.124	593.053	593.053	HMDB0061643	Furanoid fatty acids	1	small molecules	RNEG-METAGE-056.1	RNEG-METAGE-056.1
Sphingadienine-1-phosphate	Sphingadienine-1-phosphate	RP	376.224	376.224	600.596	600.596	HMDB0001383	Phosphosphingolipids	1	small molecules	RNEG-METAGE-057.1	RNEG-METAGE-057.1
Perfluorohexanesulfonic acid	Perfluorohexanesulfonic acid	RP	398.934	398.934	602.177	602.177		PFAS	1	small molecules	RNEG-METAGE-058.1	RNEG-METAGE-058.1
Bile acid glucuronide (C30H48O10)	Bile acid glucuronide (C30H48O10)	RP	567.319	567.319	572.092	572.092		Bile acid glucuronide	3	small molecules	RNEG-METAGE-059.1	RNEG-METAGE-059.1
Bile acid glucuronide (C30H46O10)	Bile acid glucuronide (C30H46O10)	RP	565.299	565.299	492.29	492.29		Bile acid glucuronide	3	small molecules	RNEG-METAGE-060.1	RNEG-METAGE-060.1
3-carboxy-4-methyl-5-(1-hydroxypropyl)-2-furanpropionic acid	3-CM(OH)PFP	RP	255.087	255.087	299.779	299.779		Furanoid fatty acids	2	small molecules	RNEG-METAGE-061.1	RNEG-METAGE-061.1
Homocarnitine	Homocarnitine	RP	176.128	176.128	45.8707	45.8707		Carnitine analogues	2	small molecules	RPOS-METAGE-003.1	RPOS-METAGE-003.1
Thiomorpholine dicarboxylic acid	Thiomorpholine dicarboxylic acid	RP	192.033	192.033	48.71	48.71	HMDB0244750	Alpha amino acids and derivatives	1	small molecules	RPOS-METAGE-004.2	RPOS-METAGE-004.2
C9H17NO3	C9H17NO3	RP	188.128	188.128	48.5733	48.5733			4	small molecules	RPOS-METAGE-005.1	RPOS-METAGE-005.1
C9H17NO2	C9H17NO2	RP	172.133	172.133	58.961	58.961			4	small molecules	RPOS-METAGE-006.1	RPOS-METAGE-006.1
Delta-valerobetaine	Delta-valerobetaine	RP	160.134	160.134	53.2797	53.2797			1	small molecules	RPOS-METAGE-007.1	RPOS-METAGE-007.1
L,L-DMPP	L,L-DMPP	RP	241.155	241.155	95.7465	95.7465			1	small molecules	RPOS-METAGE-009.1	RPOS-METAGE-009.1
Gamma-Glu-Tyr	Gamma-Glu-Tyr	RP	311.124	311.124	131.863	131.863	HMDB0011741	Tyrosine and derivatives	1	small molecules	RPOS-METAGE-012.1	RPOS-METAGE-012.1
Benzoylcarnitine	Benzoylcarnitine	RP	266.138	266.138	212.662	212.662	HMDB0240664	Benzoic acid esters	2	small molecules	RPOS-METAGE-013.1	RPOS-METAGE-013.1
Octadecatrienoic acid FA(18:3)_1	FA(18:3)_1	LP	277.217	277.217	127.2	127.2		Long-chain fatty acids	2	FA/CE	LNEG-0012.1	LNEG-0012.1
Octadecatrienoic acid FA(18:3)_2	FA(18:3)_2	LP	277.217	277.217	131.34	131.34		Long-chain fatty acids	2	FA/CE	LNEG-0013.1	LNEG-0013.1
Arachidic acid FA(20:0)	FA(20:0)	LP	311.296	311.296	254.22	254.22	HMDB0002212	Long-chain fatty acids	2	FA/CE	LNEG-0015.1	LNEG-0015.1
Eicosadienoic acid FA(20:2)	FA(20:2)	LP	307.264	307.264	182.22	182.22		Long-chain fatty acids	2	FA/CE	LNEG-0017.1	LNEG-0017.1
Eicosatrienoic acid FA(20:3)	FA(20:3)	LP	305.249	305.249	159.84	159.84		Long-chain fatty acids	2	FA/CE	LNEG-0018.1	LNEG-0018.1
Docosapentaenoic acid FA(22:5)_1	FA(22:5)_1	LP	329.249	329.249	151.2	151.2		Very long-chain fatty acids	2	FA/CE	LNEG-0022.1	LNEG-0022.1
Docosapentaenoic acid FA(22:5)_2	FA(22:5)_2	LP	329.249	329.249	159.36	159.36		Very long-chain fatty acids	2	FA/CE	LNEG-0023.1	LNEG-0023.1
LPE(18:1/0:0)_1	LPE(18:1/0:0)_1	LP	478.294	478.294	121.38	121.38		1-acyl-sn-glycero-3-phosphoethanolamines	1	LysoP	LNEG-0044.1	LNEG-0044.1
Tetracosapentaenoic acid FA(24:5)	FA(24:5)	LP	357.28	357.28	182.4	182.4		Very long-chain fatty acids	2	FA/CE	LNEG-0055.1	LNEG-0055.1
LPA(22:6/0:0)	LPA(22:6/0:0)	LP	481.236	481.236	79.5	79.5		1-acylglycerol-3-phosphates	2	LysoP	LNEG-0069.1	LNEG-0069.1
LPE(0:0/18:1)	LPE(0:0/18:1)	LP	478.294	478.294	116.16	116.16		2-acyl-sn-glycero-3-phosphoethanolamines	1	LysoP	LNEG-0083.1	LNEG-0083.1
LPE(0:0/20:4)	LPE(0:0/20:4)	LP	500.278	500.278	96	96		2-acyl-sn-glycero-3-phosphoethanolamines	2	LysoP	LNEG-0084.1	LNEG-0084.1
LPE(0:0/22:6)	LPE(0:0/22:6)	LP	524.278	524.278	92.1	92.1		2-acyl-sn-glycero-3-phosphoethanolamines	2	LysoP	LNEG-0086.1	LNEG-0086.1
LPE(22:4/0:0)	LPE(22:4/0:0)	LP	528.31	528.31	123	123		1-acyl-sn-glycero-3-phosphoethanolamines	2	LysoP	LNEG-0089.1	LNEG-0089.1
LPI(18:1/0:0)_1	LPI(18:1/0:0)_1	LP	597.305	597.305	92.4	92.4		1-acyl-sn-glycerol-3-phosphoinositols	1	LysoP	LNEG-0103.1	LNEG-0103.1
LPI(18:2/0:0)	LPI(18:2/0:0)	LP	595.289	595.289	74.52	74.52		1-acyl-sn-glycerol-3-phosphoinositols	2	LysoP	LNEG-0105.1	LNEG-0105.1
LPI(20:3/0:0)_1	LPI(20:3/0:0)_1	LP	621.305	621.305	83.4	83.4		1-acyl-sn-glycerol-3-phosphoinositols	2	LysoP	LNEG-0106.1	LNEG-0106.1
LPI(20:4/0:0)	LPI(20:4/0:0)	LP	619.289	619.289	74.94	74.94		1-acyl-sn-glycerol-3-phosphoinositols	2	LysoP	LNEG-0108.1	LNEG-0108.1
Cer(d34:0);Cer(d18:0/16:0) | Cer(d16:0/18:0)	Cer(d34:0)	LP	538.52	538.52	398.4	398.4		Long-chain ceramides	2	Cer	LNEG-0116.1	LNEG-0116.1
NAPE(O-18:1/18:1/16:0) and/or NAPE(P-18:0/18:1/16:0)	NAPE(O-18:1/18:1/16:0) | NAPE(P-18:0/18:1/16:0)	LP	966.79	966.79	557.4	557.4		N-acylphosphatidylethanolamine	2	PA/PE	LNEG-0117.1	LNEG-0117.1
NAPE(O-18:1/20:4/16:0) and/or NAPE(P-18:0/20:4/16:0)	NAPE(O-18:1/20:4/16:0) | NAPE(P-18:0/20:4/16:0)	LP	988.774	988.774	537	537		N-acylphosphatidylethanolamine	2	PA/PE	LNEG-0118.1	LNEG-0118.1
NAPE(O-18:1/20:4/18:0) and/or NAPE(P-18:0/20:4/18:0)	NAPE(O-18:1/20:4/18:0) | NAPE(P-18:0/20:4/18:0)	LP	1016.81	1016.81	557.4	557.4		N-acylphosphatidylethanolamine	2	PA/PE	LNEG-0119.1	LNEG-0119.1
PA(16:0/18:1)	PA(16:0/18:1)	LP	673.481	673.481	344.4	344.4		1,2-diacylglycerol-3-phosphates	1	PA/PE	LNEG-0122.1	LNEG-0122.1
PE(16:0/18:1)	PE(16:0/18:1)	LP	716.524	716.524	397.2	397.2		Phosphatidylethanolamines	1	PA/PE	LNEG-0127.1	LNEG-0127.1
PE(18:0/20:3)	PE(18:0/20:3)	LP	768.555	768.555	417.6	417.6		Phosphatidylethanolamines	2	PA/PE	LNEG-0131.1	LNEG-0131.1
PE(18:0/22:4)	PE(18:0/22:4)	LP	794.571	794.571	430.8	430.8		Phosphatidylethanolamines	2	PA/PE	LNEG-0132.1	LNEG-0132.1
PE(18:0/22:5)	PE(18:0/22:5)	LP	792.555	792.555	404.82	404.82		Phosphatidylethanolamines	2	PA/PE	LNEG-0133.1	LNEG-0133.1
PE(18:1/18:2)	PE(18:1/18:2)	LP	740.524	740.524	374.22	374.22		Phosphatidylethanolamines	2	PA/PE	LNEG-0135.1	LNEG-0135.1
PE(O-16:1/22:5) and/or PE(P-16:0/22:5)	PE(O-16:1/22:5) | PE(P-16:0/22:5)	LP	748.529	748.529	387.12	387.12		Phosphatidylethanolamines	2	PA/PE	LNEG-0140.1	LNEG-0140.1
PE(O-16:1/22:6) and/or PE(P-16:0/22:6)	PE(O-16:1/22:6) | PE(P-16:0/22:6)	LP	746.513	746.513	375.72	375.72		Phosphatidylethanolamines	2	PA/PE	LNEG-0141.1	LNEG-0141.1
PE(O-18:1/18:1) and/or PE(P-18:0/18:1)	PE(O-18:1/18:1) | PE(P-18:0/18:1)	LP	728.56	728.56	458.1	458.1		Phosphatidylethanolamines	2	PA/PE	LNEG-0142.1	LNEG-0142.1
PE(O-18:1/22:4) and/or PE(P-18:0/22:4)	PE(O-18:1/22:4) | PE(P-18:0/22:4)	LP	778.576	778.576	451.5	451.5		Phosphatidylethanolamines	2	PA/PE	LNEG-0144.1	LNEG-0144.1
PE(O-18:2/20:4) and/or PE(P-18:1/20:4)	PE(O-18:2/20:4) | PE(P-18:1/20:4)	LP	748.529	748.529	394.2	394.2		Phosphatidylethanolamines	2	PA/PE	LNEG-0146.1	LNEG-0146.1
SulfoHexCer(d18:1/18:1)	SulfoHexCer(d18:1/18:1)	LP	804.53	804.53	293.4	293.4		Sulfatides	2	Cer	LNEG-0158.1	LNEG-0158.1
SulfoHexCer(d18:1/22:0(OH))	SulfoHexCer(d18:1/22:0(OH))	LP	878.603	878.603	393.36	393.36		Sulfatides	2	Cer	LNEG-0160.1	LNEG-0160.1
SulfoHexCer(d18:1/24:1(OH))	SulfoHexCer(d18:1/24:1(OH))	LP	904.619	904.619	392.58	392.58		Sulfatides	2	Cer	LNEG-0162.1	LNEG-0162.1
SulfoHexCer(d18:1/24:1)	SulfoHexCer(d18:1/24:1)	LP	888.624	888.624	400.2	400.2		Sulfatides	2	Cer	LNEG-0163.1	LNEG-0163.1
SulfoHexCer(d18:2/16:0(OH))	SulfoHexCer(d18:2/16:0(OH))	LP	792.494	792.494	243.96	243.96		Sulfatides	2	Cer	LNEG-0164.1	LNEG-0164.1
Bilirubin	Bilirubin	LP	583.256	583.256	69.96	69.96	HMDB0000054	Bilirubins	2	small molecules	LNEG-0001.1	LNEG-0001.1
Lauric acid FA(12:0)	FA(12:0)	LP	199.17	199.17	95.76	95.76	HMDB0000638	Medium-chain fatty acids	2	FA/CE	LNEG-0002.1	LNEG-0002.1
Myristic acid FA(14:0)	FA(14:0)	LP	227.202	227.202	129.18	129.18	HMDB0000806	Long-chain fatty acids	2	FA/CE	LNEG-0003.1	LNEG-0003.1
Palmitic acid FA(16:0)	FA(16:0)	LP	255.233	255.233	164.82	164.82	HMDB0000220	Long-chain fatty acids	1	FA/CE	LNEG-0004.1	LNEG-0004.1
Hexadecenoic acid FA(16:1)	FA(16:1)	LP	253.217	253.217	137.94	137.94		Long-chain fatty acids	2	FA/CE	LNEG-0005.1	LNEG-0005.1
Heptadecenoic acid FA(17:1)	FA(17:1)	LP	267.233	267.233	155.04	155.04		Long-chain fatty acids	2	FA/CE	LNEG-0006.1	LNEG-0006.1
Stearic acid FA(18:0)	FA(18:0)	LP	283.264	283.264	206.7	206.7	HMDB0000827	Long-chain fatty acids	1	FA/CE	LNEG-0007.1	LNEG-0007.1
octadecenoic acid FA(18:1)	FA(18:1)	LP	281.249	281.249	173.82	173.82		Long-chain fatty acids	1	FA/CE	LNEG-0009.1	LNEG-0009.1
HydroxyLinoleic acid FA(18:2(OH))	FA(18:2(OH))	LP	295.228	295.228	79.32	79.32		Long-chain fatty acids	2	FA/CE	LNEG-0010.1	LNEG-0010.1
Octadecadienoic acid FA(18:2)	FA(18:2)	LP	279.233	279.233	148.02	148.02		Long-chain fatty acids	1	FA/CE	LNEG-0011.1	LNEG-0011.1
Octadecatetraenoic acid FA(18:4)	FA(18:4)	LP	275.202	275.202	111	111		Long-chain fatty acids	2	FA/CE	LNEG-0014.1	LNEG-0014.1
Eicosenoic acid FA(20:1)	FA(20:1)	LP	309.28	309.28	213.24	213.24		Long-chain fatty acids	2	FA/CE	LNEG-0016.1	LNEG-0016.1
Eicosatetraenoic acid FA(20:4)	FA(20:4)	LP	303.233	303.233	145.5	145.5		Long-chain fatty acids	2	FA/CE	LNEG-0019.1	LNEG-0019.1
Eicosapentaenoic acid FA(20:5)	FA(20:5)	LP	301.217	301.217	125.1	125.1		Long-chain fatty acids	2	FA/CE	LNEG-0020.1	LNEG-0020.1
Docosatetraenoic acid FA(22:4)	FA(22:4)	LP	331.264	331.264	173.1	173.1		Very long-chain fatty acids	2	FA/CE	LNEG-0021.1	LNEG-0021.1
Docosahexaenoic FA(22:6)	FA(22:6)	LP	327.233	327.233	139.08	139.08		Very long-chain fatty acids	2	FA/CE	LNEG-0024.1	LNEG-0024.1
Cholesterol Sulfate_2	Cholesterol Sulfate_2	LP	465.304	465.304	153.66	153.66	HMDB0000653	Cholesterols and derivatives	2	small molecules	LNEG-0047.1	LNEG-0047.1
Capric acid FA(10:0)	FA(10:0)	LP	171.139	171.139	67.2	67.2	HMDB0000511	Medium-chain fatty acids	2	FA/CE	LNEG-0048.1	LNEG-0048.1
Hexadecadienoic acid FA(16:2)	FA(16:2)	LP	251.202	251.202	117.6	117.6		Long-chain fatty acids	2	FA/CE	LNEG-0051.1	LNEG-0051.1
Lignoceric acid FA(24:0)	FA(24:0)	LP	367.358	367.358	354.6	354.6	HMDB0002003	Very long-chain fatty acids	2	FA/CE	LNEG-0052.1	LNEG-0052.1
Tetracosenoic acid FA(24:1)	FA(24:1)	LP	365.343	365.343	306	306		Very long-chain fatty acids	2	FA/CE	LNEG-0053.1	LNEG-0053.1
Tetracosatetraenoic acid FA(24:4)	FA(24:4)	LP	359.296	359.296	207.6	207.6		Very long-chain fatty acids	2	FA/CE	LNEG-0054.1	LNEG-0054.1
Hexacosanoic acid FA(26:0)	FA(26:0)	LP	395.389	395.389	402	402	HMDB0002356	Very long-chain fatty acids	2	FA/CE	LNEG-0056.1	LNEG-0056.1
LPE(22:6/0:0)	LPE(22:6/0:0)	LP	524.278	524.278	96.6	96.6		1-acyl-sn-glycero-3-phosphoethanolamines	2	LysoP	LNEG-0090.1	LNEG-0090.1
LPG(18:1/0:0)	LPG(18:1/0:0)	LP	509.288	509.288	97.44	97.44		Lysophosphatidylglycerols	1	LysoP	LNEG-0092.1	LNEG-0092.1
LPG(18:2/0:0)	LPG(18:2/0:0)	LP	507.273	507.273	79.2	79.2		Lysophosphatidylglycerols	2	LysoP	LNEG-0093.1	LNEG-0093.1
Cer(d18:2/18:0)	Cer(d18:2/18:0)	LP	562.52	562.52	395.4	395.4	HMDB0240362	Long-chain ceramides	2	Cer	LNEG-0113.1	LNEG-0113.1
PA(16:0/18:2)	PA(16:0/18:2)	LP	671.466	671.466	315.6	315.6		1,2-diacylglycerol-3-phosphates	1	PA/PE	LNEG-0123.1	LNEG-0123.1
PA(O-18:1/20:4) and/or PA(P-18:0/20:4)	PA(O-18:1/20:4) | PA(P-18:0/20:4)	LP	707.502	707.502	373.8	373.8		1-alkyl,2-acylglycerophosphates	2	PA/PE	LNEG-0126.1	LNEG-0126.1
PE(18:0/18:2)	PE(18:0/18:2)	LP	742.539	742.539	407.1	407.1		Phosphatidylethanolamines	1	PA/PE	LNEG-0130.1	LNEG-0130.1
PE(18:0/22:6)	PE(18:0/22:6)	LP	790.539	790.539	394.98	394.98		Phosphatidylethanolamines	2	PA/PE	LNEG-0134.1	LNEG-0134.1
PE(O-16:1/18:2) and/or PE(P-16:0/18:2)	PE(O-16:1/18:2) | PE(P-16:0/18:2)	LP	698.513	698.513	389.7	389.7		Phosphatidylethanolamines	2	PA/PE	LNEG-0138.1	LNEG-0138.1
PE(O-16:1/20:4) and/or PE(P-16:0/20:4)	PE(O-16:1/20:4) | PE(P-16:0/20:4)	LP	722.513	722.513	387	387		Phosphatidylethanolamines	2	PA/PE	LNEG-0139.1	LNEG-0139.1
PE(O-18:1/18:2) and/or PE(P-18:0/18:2)	PE(O-18:1/18:2) | PE(P-18:0/18:2)	LP	726.544	726.544	429.72	429.72		Phosphatidylethanolamines	2	PA/PE	LNEG-0143.1	LNEG-0143.1
Sulfo2HexCer(d42:2)	Sulfo2HexCer(d42:2)	LP	1050.68	1050.68	403.2	403.2		Sulfatides	2	Cer	LNEG-0154.1	LNEG-0154.1
SulfoHexCer(d18:1/16:0(OH))	SulfoHexCer(d18:1/16:0(OH))	LP	794.509	794.509	274.32	274.32		Sulfatides	2	Cer	LNEG-0155.1	LNEG-0155.1
SulfoHexCer(d18:1/18:0(OH))	SulfoHexCer(d18:1/18:0(OH))	LP	822.541	822.541	313.2	313.2		Sulfatides	2	Cer	LNEG-0156.1	LNEG-0156.1
SulfoHexCer(d18:1/18:0)	SulfoHexCer(d18:1/18:0)	LP	806.546	806.546	322.8	322.8	HMDB0012314	Sulfatides	2	Cer	LNEG-0157.1	LNEG-0157.1
SulfoHexCer(d18:1/24:0(OH))	SulfoHexCer(d18:1/24:0(OH))	LP	906.635	906.635	430.02	430.02		Sulfatides	2	Cer	LNEG-0161.1	LNEG-0161.1
SulfoHexCer(d18:2/22:0)	SulfoHexCer(d18:2/22:0)	LP	860.593	860.593	373.8	373.8		Sulfatides	2	Cer	LNEG-0166.1	LNEG-0166.1
SulfoHexCer(d18:2/24:1)	SulfoHexCer(d18:2/24:1)	LP	886.608	886.608	372.6	372.6		Sulfatides	2	Cer	LNEG-0168.1	LNEG-0168.1
Dodecenoylcarnitine CAR(12:1)_1	CAR(12:1)_1	LP	342.264	342.264	43.26	43.26		Acyl carnitines	2	CAR	LPOS-0008.1	LPOS-0008.1
Tetradecenoylcarnitine CAR(14:1)	CAR(14:1)	LP	370.295	370.295	63.66	63.66		Acyl carnitines	1	CAR	LPOS-0014.1	LPOS-0014.1
Tetradecadienoylcarnitine CAR(14:2)	CAR(14:2)	LP	368.28	368.28	51.06	51.06		Acyl carnitines	2	CAR	LPOS-0015.1	LPOS-0015.1
Hexadecenoylcarnitine CAR(16:1)_1	CAR(16:1)_1	LP	398.326	398.326	84.24	84.24		Acyl carnitines	2	CAR	LPOS-0017.1	LPOS-0017.1
Hexadecenoylcarnitine CAR(16:1)_2	CAR(16:1)_2	LP	398.326	398.326	86.82	86.82		Acyl carnitines	2	CAR	LPOS-0018.1	LPOS-0018.1
Hexacosenoylcarnitine CAR(26:1)	CAR(26:1)	LP	538.483	538.483	259.86	259.86		Acyl carnitines	2	CAR	LPOS-0031.1	LPOS-0031.1
CE(18:1)	CE(18:1)	LP	673.589	673.589	641.58	641.58		Cholesteryl esters	1	FA/CE	LPOS-0032.1	LPOS-0032.1
Cer(d16:1/20:0)	Cer(d16:1/20:0)	LP	548.54	548.54	436.38	436.38		Long-chain ceramides	2	Cer	LPOS-0037.1	LPOS-0037.1
Cer(d16:1/22:0)	Cer(d16:1/22:0)	LP	576.571	576.571	476.04	476.04	HMDB0240682	Long-chain ceramides	2	Cer	LPOS-0038.1	LPOS-0038.1
Cer(d16:1/24:0)	Cer(d16:1/24:0)	LP	604.603	604.603	512.46	512.46		Long-chain ceramides	2	Cer	LPOS-0039.1	LPOS-0039.1
Cer(d16:1/24:1)	Cer(d16:1/24:1)	LP	602.587	602.587	475.56	475.56		Long-chain ceramides	2	Cer	LPOS-0040.1	LPOS-0040.1
Cer(d18:1/18:0)	Cer(d18:1/18:0)	LP	548.54	548.54	431.52	431.52	HMDB0004950	Long-chain ceramides	1	Cer	LPOS-0042.1	LPOS-0042.1
Cer(d18:1/20:0)	Cer(d18:1/20:0)	LP	576.571	576.571	471.3	471.3	HMDB0004951	Long-chain ceramides	1	Cer	LPOS-0043.1	LPOS-0043.1
Cer(d18:1/22:0)	Cer(d18:1/22:0)	LP	604.603	604.603	507.42	507.42	HMDB0004952	Long-chain ceramides	1	Cer	LPOS-0044.1	LPOS-0044.1
Cer(d18:1/24:0)	Cer(d18:1/24:0)	LP	632.634	632.634	540.18	540.18	HMDB0004956	Long-chain ceramides	1	Cer	LPOS-0045.1	LPOS-0045.1
Cer(d18:1/24:1)	Cer(d18:1/24:1)	LP	630.618	630.618	506.76	506.76		Long-chain ceramides	1	Cer	LPOS-0046.1	LPOS-0046.1
Cer(d18:1/25:0)	Cer(d18:1/25:0)	LP	646.65	646.65	555.48	555.48	HMDB0004957	Long-chain ceramides	2	Cer	LPOS-0047.1	LPOS-0047.1
Cer(d18:1/26:1)	Cer(d18:1/26:1)	LP	658.65	658.65	536.88	536.88		Long-chain ceramides	2	Cer	LPOS-0048.1	LPOS-0048.1
Cer(d18:2/22:0)	Cer(d18:2/22:0)	LP	602.587	602.587	480.72	480.72		Long-chain ceramides	2	Cer	LPOS-0049.1	LPOS-0049.1
Cer(d18:2/24:0)	Cer(d18:2/24:0)	LP	630.618	630.618	515.88	515.88		Long-chain ceramides	2	Cer	LPOS-0050.1	LPOS-0050.1
Cer(d19:1/24:0)	Cer(d19:1/24:0)	LP	646.65	646.65	550.56	550.56		Long-chain ceramides	2	Cer	LPOS-0053.1	LPOS-0053.1
Cer(d41:1); Cer(d18:1/23:0) | Cer(d17:1/24:0)	Cer(d41:1)	LP	618.618	618.618	524.22	524.22		Long-chain ceramides	2	Cer	LPOS-0054.1	LPOS-0054.1
DG(18:0/16:0)	DG(18:0/16:0)	LP	579.535	579.535	491.58	491.58	HMDB0007156	1,2-diacylglycerols	1	MG/DG/TG	LPOS-0058.1	LPOS-0058.1
DG(36:4)_1; DG(18:2/18:2) | DG(18:1/18:3)	DG(36:4)_1	LP	617.514	617.514	411.36	411.36		1,2-diacylglycerols	2	MG/DG/TG	LPOS-0064.1	LPOS-0064.1
HexCer(d18:1/16:0)	HexCer(d18:1/16:0)	LP	682.562	682.562	358.56	358.56		Glycosyl-N-acylsphingosines	2	Cer	LPOS-0068.1	LPOS-0068.1
HexCer(d18:1/20:0)	HexCer(d18:1/20:0)	LP	738.624	738.624	442.68	442.68		Glycosyl-N-acylsphingosines	2	Cer	LPOS-0069.1	LPOS-0069.1
HexCer(d18:1/24:0)	HexCer(d18:1/24:0)	LP	794.687	794.687	515.52	515.52		Glycosyl-N-acylsphingosines	2	Cer	LPOS-0070.1	LPOS-0070.1
LPC(0:0/14:0)	LPC(0:0/14:0)	LP	468.308	468.308	75.96	75.96		2-acyl-sn-glycero-3-phosphocholines	2	LysoP	LPOS-0076.1	LPOS-0076.1
LPC(0:0/15:0)	LPC(0:0/15:0)	LP	482.324	482.324	90.12	90.12		2-acyl-sn-glycero-3-phosphocholines	1	LysoP	LPOS-0077.1	LPOS-0077.1
LPC(0:0/16:0)	LPC(0:0/16:0)	LP	496.34	496.34	105.3	105.3	HMDB0061702	2-acyl-sn-glycero-3-phosphocholines	1	LysoP	LPOS-0078.1	LPOS-0078.1
LPC(0:0/16:1)	LPC(0:0/16:1)	LP	494.324	494.324	84.3	84.3		2-acyl-sn-glycero-3-phosphocholines	1	LysoP	LPOS-0079.1	LPOS-0079.1
LPC(0:0/18:0)	LPC(0:0/18:0)	LP	524.371	524.371	137.82	137.82	HMDB0011128	2-acyl-sn-glycero-3-phosphocholines	1	LysoP	LPOS-0080.1	LPOS-0080.1
LPC(0:0/18:1)	LPC(0:0/18:1)	LP	522.355	522.355	114.66	114.66		2-acyl-sn-glycero-3-phosphocholines	1	LysoP	LPOS-0081.1	LPOS-0081.1
LPC(0:0/18:2)	LPC(0:0/18:2)	LP	520.34	520.34	93.78	93.78		2-acyl-sn-glycero-3-phosphocholines	2	LysoP	LPOS-0082.1	LPOS-0082.1
LPC(0:0/18:3)	LPC(0:0/18:3)	LP	518.324	518.324	76.8	76.8		2-acyl-sn-glycero-3-phosphocholines	1	LysoP	LPOS-0083.1	LPOS-0083.1
LPC(0:0/20:3)	LPC(0:0/20:3)	LP	546.355	546.355	105	105		2-acyl-sn-glycero-3-phosphocholines	2	LysoP	LPOS-0084.1	LPOS-0084.1
LPC(0:0/20:4)	LPC(0:0/20:4)	LP	544.34	544.34	94.38	94.38		2-acyl-sn-glycero-3-phosphocholines	1	LysoP	LPOS-0085.1	LPOS-0085.1
LPC(0:0/20:5)	LPC(0:0/20:5)	LP	542.324	542.324	77.58	77.58		2-acyl-sn-glycero-3-phosphocholines	2	LysoP	LPOS-0086.1	LPOS-0086.1
LPC(0:0/22:6)	LPC(0:0/22:6)	LP	568.34	568.34	91.08	91.08		2-acyl-sn-glycero-3-phosphocholines	1	LysoP	LPOS-0087.1	LPOS-0087.1
LPC(14:0/0:0)	LPC(14:0/0:0)	LP	468.308	468.308	81.72	81.72	HMDB0010379	1-acyl-sn-glycero-3-phosphocholines	2	LysoP	LPOS-0088.1	LPOS-0088.1
LPC(15:0/0:0)	LPC(15:0/0:0)	LP	482.324	482.324	96.36	96.36	HMDB0010381	1-acyl-sn-glycero-3-phosphocholines	1	LysoP	LPOS-0089.1	LPOS-0089.1
LPC(16:0/0:0)	LPC(16:0/0:0)	LP	496.34	496.34	112.08	112.08	HMDB0010382	1-acyl-sn-glycero-3-phosphocholines	1	LysoP	LPOS-0090.1	LPOS-0090.1
LPC(16:1/0:0)	LPC(16:1/0:0)	LP	494.324	494.324	89.94	89.94		1-acyl-sn-glycero-3-phosphocholines	1	LysoP	LPOS-0091.1	LPOS-0091.1
LPC(17:0/0:0)	LPC(17:0/0:0)	LP	510.355	510.355	128.22	128.22	HMDB0012108	1-acyl-sn-glycero-3-phosphocholines	1	LysoP	LPOS-0092.1	LPOS-0092.1
LPC(17:1/0:0)	LPC(17:1/0:0)	LP	508.34	508.34	104.94	104.94		1-acyl-sn-glycero-3-phosphocholines	1	LysoP	LPOS-0093.1	LPOS-0093.1
LPC(18:0/0:0)	LPC(18:0/0:0)	LP	524.371	524.371	144.9	144.9	HMDB0010384	1-acyl-sn-glycero-3-phosphocholines	1	LysoP	LPOS-0094.1	LPOS-0094.1
LPC(18:1/0:0)_2	LPC(18:1/0:0)_2	LP	522.355	522.355	124.86	124.86		1-acyl-sn-glycero-3-phosphocholines	2	LysoP	LPOS-0095.1	LPOS-0095.1
LPC(18:1/0:0)_1	LPC(18:1/0:0)_1	LP	522.355	522.355	120.78	120.78		1-acyl-sn-glycero-3-phosphocholines	1	LysoP	LPOS-0096.1	LPOS-0096.1
LPC(18:2/0:0)	LPC(18:2/0:0)	LP	520.34	520.34	99.36	99.36		1-acyl-sn-glycero-3-phosphocholines	2	LysoP	LPOS-0097.1	LPOS-0097.1
LPC(18:3/0:0)_1	LPC(18:3/0:0)_1	LP	518.324	518.324	81.72	81.72		1-acyl-sn-glycero-3-phosphocholines	1	LysoP	LPOS-0098.1	LPOS-0098.1
LPC(18:3/0:0)_2	LPC(18:3/0:0)_2	LP	518.324	518.324	85.86	85.86		1-acyl-sn-glycero-3-phosphocholines	1	LysoP	LPOS-0099.1	LPOS-0099.1
LPC(19:0/0:0)	LPC(19:0/0:0)	LP	538.387	538.387	162	162		1-acyl-sn-glycero-3-phosphocholines	2	LysoP	LPOS-0100.1	LPOS-0100.1
LPC(20:0/0:0)	LPC(20:0/0:0)	LP	552.402	552.402	180.96	180.96	HMDB0010390	1-acyl-sn-glycero-3-phosphocholines	1	LysoP	LPOS-0101.1	LPOS-0101.1
LPC(20:3/0:0)_1	LPC(20:3/0:0)_1	LP	546.355	546.355	110.46	110.46		1-acyl-sn-glycero-3-phosphocholines	2	LysoP	LPOS-0104.1	LPOS-0104.1
LPC(20:4/0:0)	LPC(20:4/0:0)	LP	544.34	544.34	99.3	99.3		1-acyl-sn-glycero-3-phosphocholines	1	LysoP	LPOS-0106.1	LPOS-0106.1
LPC(20:5/0:0)	LPC(20:5/0:0)	LP	542.324	542.324	82.08	82.08		1-acyl-sn-glycero-3-phosphocholines	2	LysoP	LPOS-0107.1	LPOS-0107.1
LPC(22:4/0:0)	LPC(22:4/0:0)	LP	572.371	572.371	122.7	122.7		1-acyl-sn-glycero-3-phosphocholines	2	LysoP	LPOS-0109.1	LPOS-0109.1
LPC(22:6/0:0)	LPC(22:6/0:0)	LP	568.34	568.34	95.7	95.7		1-acyl-sn-glycero-3-phosphocholines	1	LysoP	LPOS-0110.1	LPOS-0110.1
LPC(O-18:1/0:0)_1	LPC(O-18:1/0:0)_1	LP	508.376	508.376	133.26	133.26		Monoalkylglycerophosphocholines	1	LysoP	LPOS-0114.1	LPOS-0114.1
LPC(O-18:1/0:0)_2	LPC(O-18:1/0:0)_2	LP	508.376	508.376	138.12	138.12		Monoalkylglycerophosphocholines	1	LysoP	LPOS-0115.1	LPOS-0115.1
LPC(P-18:0/0:0)	LPC(P-18:0/0:0)	LP	508.376	508.376	159.3	159.3	HMDB0013122	1-(1Z-alkenyl)-glycero-3-phosphocholines	1	LysoP	LPOS-0118.1	LPOS-0118.1
MG(16:0)	MG(16:0)	LP	313.274	313.274	151.2	151.2		1-monoacylglycerols	1	MG/DG/TG	LPOS-0123.1	LPOS-0123.1
MG(18:1)_1	MG(18:1)_1	LP	339.289	339.289	156	156		1-monoacylglycerols	1	MG/DG/TG	LPOS-0124.1	LPOS-0124.1
MG(18:1)_2	MG(18:1)_2	LP	339.289	339.289	159.84	159.84		1-monoacylglycerols	1	MG/DG/TG	LPOS-0125.1	LPOS-0125.1
PC(16:0/18:1)_2	PC(16:0/18:1)_2	LP	760.585	760.585	393	393		Phosphatidylcholines	2	PC	LPOS-0131.1	LPOS-0131.1
PC(16:0/18:3)	PC(16:0/18:3)	LP	756.554	756.554	343.56	343.56		Phosphatidylcholines	2	PC	LPOS-0134.1	LPOS-0134.1
PC(16:0/20:3)	PC(16:0/20:3)	LP	784.585	784.585	374.34	374.34		Phosphatidylcholines	2	PC	LPOS-0136.1	LPOS-0136.1
PC(16:0/20:4)_1	PC(16:0/20:4)_1	LP	782.569	782.569	346.14	346.14		Phosphatidylcholines	2	PC	LPOS-0137.1	LPOS-0137.1
PC(16:0/20:4)_3	PC(16:0/20:4)_3	LP	782.569	782.569	361.08	361.08		Phosphatidylcholines	1	PC	LPOS-0139.1	LPOS-0139.1
PC(16:0/20:5)	PC(16:0/20:5)	LP	780.554	780.554	333	333		Phosphatidylcholines	2	PC	LPOS-0140.1	LPOS-0140.1
PC(16:0/22:4)	PC(16:0/22:4)	LP	810.601	810.601	388.26	388.26		Phosphatidylcholines	2	PC	LPOS-0141.1	LPOS-0141.1
PC(16:0/22:6)	PC(16:0/22:6)	LP	806.569	806.569	350.34	350.34		Phosphatidylcholines	1	PC	LPOS-0142.1	LPOS-0142.1
PC(18:0/18:0)	PC(18:0/18:0)	LP	790.632	790.632	460.08	460.08	HMDB0008036	Phosphatidylcholines	1	PC	LPOS-0145.1	LPOS-0145.1
PC(18:0/18:1)	PC(18:0/18:1)	LP	788.616	788.616	432.54	432.54		Phosphatidylcholines	1	PC	LPOS-0146.1	LPOS-0146.1
PC(18:0/18:2)	PC(18:0/18:2)	LP	786.601	786.601	403.5	403.5		Phosphatidylcholines	1	PC	LPOS-0147.1	LPOS-0147.1
PC(18:0/20:3)	PC(18:0/20:3)	LP	812.616	812.616	414.78	414.78		Phosphatidylcholines	2	PC	LPOS-0148.1	LPOS-0148.1
PC(18:0/20:4)	PC(18:0/20:4)	LP	810.601	810.601	402.6	402.6		Phosphatidylcholines	1	PC	LPOS-0149.1	LPOS-0149.1
PC(18:0/22:4)	PC(18:0/22:4)	LP	838.632	838.632	427.5	427.5		Phosphatidylcholines	2	PC	LPOS-0150.1	LPOS-0150.1
PC(18:0/22:5)	PC(18:0/22:5)	LP	836.616	836.616	417.84	417.84		Phosphatidylcholines	2	PC	LPOS-0151.1	LPOS-0151.1
PC(18:1/20:3)	PC(18:1/20:3)	LP	810.601	810.601	382.74	382.74		Phosphatidylcholines	2	PC	LPOS-0154.1	LPOS-0154.1
PC(18:1/20:4)	PC(18:1/20:4)	LP	808.585	808.585	369.6	369.6		Phosphatidylcholines	2	PC	LPOS-0155.1	LPOS-0155.1
PC(18:2/18:2)	PC(18:2/18:2)	LP	782.569	782.569	338.28	338.28		Phosphatidylcholines	2	PC	LPOS-0156.1	LPOS-0156.1
PC(18:2/20:4)	PC(18:2/20:4)	LP	806.569	806.569	337.62	337.62		Phosphatidylcholines	2	PC	LPOS-0157.1	LPOS-0157.1
PC(32:1); PC(14:0/18:1) | PC(16:0/16:1)	PC(32:1); PC(14:0/18:1) | PC(16:0/16:1)	LP	732.554	732.554	352.2	352.2		Phosphatidylcholines	2	PC	LPOS-0158.1	LPOS-0158.1
PC(34:0); PC(18:0/16:0) | PC(16:0/18:0)	PC(34:0); PC(18:0/16:0) | PC(16:0/18:0)	LP	762.601	762.601	423.24	423.24		Phosphatidylcholines	2	PC	LPOS-0159.1	LPOS-0159.1
PC(O-16:0/18:2)	PC(O-16:0/18:2)	LP	744.59	744.59	387	387		1-alkyl,2-acylglycero-3-phosphocholines	2	PC	LPOS-0163.1	LPOS-0163.1
PC(O-18:0/16:0)	PC(O-18:0/16:0)	LP	748.621	748.621	448.02	448.02	HMDB0013405	1-alkyl,2-acylglycero-3-phosphocholines	2	PC	LPOS-0164.1	LPOS-0164.1
PC(O-18:1/18:1) and/or PC(P-18:0/18:1)	PC(O-18:1/18:1) | PC(P-18:0/18:1)	LP	772.621	772.621	453.18	453.18		1-alkyl,2-acylglycero-3-phosphocholines	1	PC	LPOS-0165.1	LPOS-0165.1
PE(16:0/20:4)	PE(16:0/20:4)	LP	740.522	740.522	370.44	370.44		Phosphatidylethanolamines	1	PA/PE	LPOS-0167.1	LPOS-0167.1
SM(d16:1/20:0)	SM(d16:1/20:0)	LP	731.606	731.606	390.06	390.06		Sphingomyelins	2	SM	LPOS-0173.1	LPOS-0173.1
SM(d16:1/22:0)	SM(d16:1/22:0)	LP	759.637	759.637	433.56	433.56	HMDB0240618	Sphingomyelins	2	SM	LPOS-0174.1	LPOS-0174.1
SM(d16:1/24:0)	SM(d16:1/24:0)	LP	787.669	787.669	473.94	473.94		Sphingomyelins	2	SM	LPOS-0175.1	LPOS-0175.1
SM(d16:1/24:1)	SM(d16:1/24:1)	LP	785.653	785.653	432.18	432.18		Sphingomyelins	2	SM	LPOS-0176.1	LPOS-0176.1
SM(d17:1/24:1)	SM(d17:1/24:1)	LP	799.669	799.669	449.1	449.1		Sphingomyelins	2	SM	LPOS-0178.1	LPOS-0178.1
SM(d18:0/16:0)	SM(d18:0/16:0)	LP	705.591	705.591	356.34	356.34	HMDB0010168	Sphingomyelins	2	SM	LPOS-0179.1	LPOS-0179.1
SM(d18:1/18:0)	SM(d18:1/18:0)	LP	731.606	731.606	384.54	384.54	HMDB0001348	Sphingomyelins	1	SM	LPOS-0181.1	LPOS-0181.1
SM(d18:1/20:0)	SM(d18:1/20:0)	LP	759.637	759.637	427.14	427.14	HMDB0012102	Sphingomyelins	2	SM	LPOS-0183.1	LPOS-0183.1
SM(d18:1/22:0)	SM(d18:1/22:0)	LP	787.669	787.669	467.34	467.34	HMDB0012103	Sphingomyelins	2	SM	LPOS-0185.1	LPOS-0185.1
SM(d18:1/24:0)	SM(d18:1/24:0)	LP	815.7	815.7	504.06	504.06	HMDB0011697	Sphingomyelins	1	SM	LPOS-0187.1	LPOS-0187.1
SM(d18:1/24:1)	SM(d18:1/24:1)	LP	813.684	813.684	465.84	465.84		Sphingomyelins	1	SM	LPOS-0188.1	LPOS-0188.1
SM(d18:2/16:0)_2	SM(d18:2/16:0)_2	LP	701.559	701.559	312.24	312.24		Sphingomyelins	2	SM	LPOS-0191.1	LPOS-0191.1
SM(d18:2/18:0)	SM(d18:2/18:0)	LP	729.591	729.591	351.54	351.54		Sphingomyelins	2	SM	LPOS-0192.1	LPOS-0192.1
SM(d18:2/22:0)	SM(d18:2/22:0)	LP	785.653	785.653	438.36	438.36		Sphingomyelins	2	SM	LPOS-0193.1	LPOS-0193.1
SM(d18:2/23:0)	SM(d18:2/23:0)	LP	799.669	799.669	458.28	458.28		Sphingomyelins	2	SM	LPOS-0194.1	LPOS-0194.1
SM(d18:2/24:0)	SM(d18:2/24:0)	LP	813.684	813.684	477.54	477.54		Sphingomyelins	2	SM	LPOS-0195.1	LPOS-0195.1
SM(d19:1/16:0)	SM(d19:1/16:0)	LP	717.591	717.591	356.82	356.82	HMDB0240622	Sphingomyelins	2	SM	LPOS-0197.1	LPOS-0197.1
SM(d35:1); SM(d17:1/18:0) | SM(d18:1/17:0)	SM(d35:1)	LP	717.591	717.591	364.32	364.32		Sphingomyelins	2	SM	LPOS-0198.1	LPOS-0198.1
TG(46:0)	TG(46:0)	LP	796.739	796.739	629.76	629.76		Triacylglycerols	2	MG/DG/TG	LPOS-0203.1	LPOS-0203.1
TG(48:0)	TG(48:0)	LP	824.77	824.77	647.88	647.88		Triacylglycerols	2	MG/DG/TG	LPOS-0206.1	LPOS-0206.1
TG(48:1)	TG(48:1)	LP	822.755	822.755	631.8	631.8		Triacylglycerols	2	MG/DG/TG	LPOS-0207.1	LPOS-0207.1
TG(48:4)_1	TG(48:4)_1	LP	816.708	816.708	578.76	578.76		Triacylglycerols	2	MG/DG/TG	LPOS-0210.1	LPOS-0210.1
TG(50:0)	TG(50:0)	LP	873.731	873.731	664.56	664.56		Triacylglycerols	2	MG/DG/TG	LPOS-0212.1	LPOS-0212.1
TG(50:1)	TG(50:1)	LP	850.786	850.786	649.44	649.44		Triacylglycerols	2	MG/DG/TG	LPOS-0213.1	LPOS-0213.1
TG(50:2)	TG(50:2)	LP	848.77	848.77	633.78	633.78		Triacylglycerols	2	MG/DG/TG	LPOS-0214.1	LPOS-0214.1
TG(50:4)	TG(50:4)	LP	844.739	844.739	600	600		Triacylglycerols	2	MG/DG/TG	LPOS-0216.1	LPOS-0216.1
TG(52:1)	TG(52:1)	LP	878.817	878.817	666	666		Triacylglycerols	2	MG/DG/TG	LPOS-0217.1	LPOS-0217.1
TG(52:2)	TG(52:2)	LP	876.801	876.801	651.18	651.18		Triacylglycerols	2	MG/DG/TG	LPOS-0218.1	LPOS-0218.1
TG(52:3)	TG(52:3)	LP	874.786	874.786	635.82	635.82		Triacylglycerols	2	MG/DG/TG	LPOS-0219.1	LPOS-0219.1
TG(54:1)	TG(54:1)	LP	906.848	906.848	681.36	681.36		Triacylglycerols	2	MG/DG/TG	LPOS-0223.1	LPOS-0223.1
TG(54:2)	TG(54:2)	LP	904.833	904.833	667.5	667.5		Triacylglycerols	2	MG/DG/TG	LPOS-0224.1	LPOS-0224.1
TG(54:3)	TG(54:3)	LP	902.817	902.817	653.16	653.16		Triacylglycerols	2	MG/DG/TG	LPOS-0225.1	LPOS-0225.1
TG(54:4)	TG(54:4)	LP	900.801	900.801	638.1	638.1		Triacylglycerols	2	MG/DG/TG	LPOS-0226.1	LPOS-0226.1
TG(54:6)_1	TG(54:6)_1	LP	896.77	896.77	605.7	605.7		Triacylglycerols	2	MG/DG/TG	LPOS-0227.1	LPOS-0227.1
TG(54:6)_2	TG(54:6)_2	LP	896.77	896.77	614.7	614.7		Triacylglycerols	2	MG/DG/TG	LPOS-0228.1	LPOS-0228.1
Octadecatrienoylcarnitine CAR(18:3)_1	CAR(18:3)_1	LP	422.326	422.326	76.68	76.68		Acyl carnitines	2	CAR	LPOS-0231.1	LPOS-0231.1
Octadecatrienoylcarnitine CAR(18:3)_2	CAR(18:3)_2	LP	422.326	422.326	81	81		Acyl carnitines	2	CAR	LPOS-0232.1	LPOS-0232.1
Arachidyl carnitine CAR(20:0)	CAR(20:0)	LP	456.405	456.405	172.8	172.8	HMDB0006460	Acyl carnitines	2	CAR	LPOS-0233.1	LPOS-0233.1
Tetracosenoylcarnitine CAR(24:1)	CAR(24:1)	LP	510.452	510.452	215.4	215.4		Acyl carnitines	2	CAR	LPOS-0234.1	LPOS-0234.1
CE(20:3)	CE(20:3)	LP	697.589	697.589	625.8	625.8		Cholesteryl esters	2	FA/CE	LPOS-0237.1	LPOS-0237.1
Cer(d18:0/24:0)	Cer(d18:0/24:0)	LP	634.65	634.65	548.4	548.4	HMDB0011768	Ceramides	2	Cer	LPOS-0239.1	LPOS-0239.1
Cer(t18:0/24:1)	Cer(t18:0/24:1)	LP	648.629	648.629	525.12	525.12		Phytoceramides	2	Cer	LPOS-0241.1	LPOS-0241.1
LPC(0:0/20:2)	LPC(0:0/20:2)	LP	548.371	548.371	121.8	121.8		2-acyl-sn-glycero-3-phosphocholines	2	LysoP	LPOS-0243.1	LPOS-0243.1
LPC(0:0/22:5)_1	LPC(0:0/22:5)_1	LP	570.355	570.355	99.6	99.6		2-acyl-sn-glycero-3-phosphocholines	2	LysoP	LPOS-0244.1	LPOS-0244.1
LPC(0:0/22:5)_2	LPC(0:0/22:5)_2	LP	570.355	570.355	108.6	108.6		2-acyl-sn-glycero-3-phosphocholines	2	LysoP	LPOS-0245.1	LPOS-0245.1
LPC(22:5/0:0)_2	LPC(22:5/0:0)_2	LP	570.355	570.355	113.94	113.94		1-acyl-sn-glycero-3-phosphocholines	2	LysoP	LPOS-0249.1	LPOS-0249.1
LPE(0:0/18:0)	LPE(0:0/18:0)	LP	482.324	482.324	142.8	142.8	HMDB0011129	2-acyl-sn-glycero-3-phosphoethanolamines	2	LysoP	LPOS-0254.1	LPOS-0254.1
LPE(0:0/18:2)	LPE(0:0/18:2)	LP	478.293	478.293	97.8	97.8		2-acyl-sn-glycero-3-phosphoethanolamines	2	LysoP	LPOS-0255.1	LPOS-0255.1
PC(14:0/22:6)	PC(14:0/22:6)	LP	778.538	778.538	308.52	308.52		Phosphatidylcholines	2	PC	LPOS-0257.1	LPOS-0257.1
PC(15:0/18:2)	PC(15:0/18:2)	LP	744.554	744.554	340.26	340.26		Phosphatidylcholines	2	PC	LPOS-0258.1	LPOS-0258.1
PC(16:0/15:0)	PC(16:0/15:0)	LP	720.554	720.554	358.14	358.14	HMDB0007967	Phosphatidylcholines	2	PC	LPOS-0259.1	LPOS-0259.1
PC(16:0/17:0)	PC(16:0/17:0)	LP	748.585	748.585	397.74	397.74		Phosphatidylcholines	2	PC	LPOS-0260.1	LPOS-0260.1
PC(18:1/22:6)	PC(18:1/22:6)	LP	832.585	832.585	363.72	363.72		Phosphatidylcholines	2	PC	LPOS-0261.1	LPOS-0261.1
PC(40:3)	PC(40:3)	LP	840.648	840.648	453.6	453.6		Phosphatidylcholines	2	PC	LPOS-0265.1	LPOS-0265.1
PC(O-16:0/20:3)	PC(O-16:0/20:3)	LP	770.606	770.606	399.24	399.24		1-alkyl,2-acylglycero-3-phosphocholines	2	PC	LPOS-0268.1	LPOS-0268.1
PC(O-16:0/22:5)	PC(O-16:0/22:5)	LP	794.606	794.606	385.8	385.8		1-alkyl,2-acylglycero-3-phosphocholines	2	PC	LPOS-0269.1	LPOS-0269.1
PC(O-18:0/20:3)	PC(O-18:0/20:3)	LP	798.637	798.637	438.84	438.84		1-alkyl,2-acylglycero-3-phosphocholines	2	PC	LPOS-0270.1	LPOS-0270.1
PC(O-18:0/20:4)	PC(O-18:0/20:4)	LP	796.621	796.621	426.72	426.72		1-alkyl,2-acylglycero-3-phosphocholines	2	PC	LPOS-0271.1	LPOS-0271.1
PC(O-18:0/22:4)	PC(O-18:0/22:4)	LP	824.653	824.653	450.72	450.72		1-alkyl,2-acylglycero-3-phosphocholines	2	PC	LPOS-0272.1	LPOS-0272.1
PC(O-18:1/22:6) and/or PC(P-18:0/22:6)	PC(O-18:1/22:6) | PC(P-18:0/22:6)	LP	818.606	818.606	380.64	380.64		1-alkyl,2-acylglycero-3-phosphocholines	2	PC	LPOS-0273.1	LPOS-0273.1
PC(O-22:0/18:2)	PC(O-22:0/18:2)	LP	828.684	828.684	501.54	501.54		1-alkyl,2-acylglycero-3-phosphocholines	2	PC	LPOS-0274.1	LPOS-0274.1
PC(O-22:0/20:3)	PC(O-22:0/20:3)	LP	854.7	854.7	509.88	509.88		1-alkyl,2-acylglycero-3-phosphocholines	2	PC	LPOS-0275.1	LPOS-0275.1
PC(O-22:1/20:4) and/or PC(P-22:0/20:4)	PC(O-22:1/20:4) | PC(P-22:0/20:4)	LP	850.668	850.668	464.28	464.28		1-alkyl,2-acylglycero-3-phosphocholines	2	PC	LPOS-0276.1	LPOS-0276.1
PC(O-24:0/18:2)	PC(O-24:0/18:2)	LP	856.715	856.715	533.7	533.7		1-alkyl,2-acylglycero-3-phosphocholines	2	PC	LPOS-0278.1	LPOS-0278.1
PC(O-24:0/20:4)	PC(O-24:0/20:4)	LP	880.715	880.715	531.6	531.6		1-alkyl,2-acylglycero-3-phosphocholines	2	PC	LPOS-0279.1	LPOS-0279.1
PC(O-24:1/18:1) and/or PC(P-24:0/18:1)	PC(O-24:1/18:1) | PC(P-24:0/18:1)	LP	856.715	856.715	523.2	523.2		1-alkyl,2-acylglycero-3-phosphocholines	2	PC	LPOS-0280.1	LPOS-0280.1
PC(O-24:1/20:3) and/or PC(P-24:0/20:3)	PC(O-24:1/20:3) | PC(P-24:0/20:3)	LP	880.715	880.715	507.96	507.96		1-alkyl,2-acylglycero-3-phosphocholines	2	PC	LPOS-0281.1	LPOS-0281.1
PC(O-24:1/20:4) and/or PC(P-24:0/20:4)	PC(O-24:1/20:4) | PC(P-24:0/20:4)	LP	878.7	878.7	497.7	497.7		1-alkyl,2-acylglycero-3-phosphocholines	2	PC	LPOS-0282.1	LPOS-0282.1
PC(O-24:1/22:4) and/or PC(P-24:0/22:4)	PC(O-24:1/22:4) | PC(P-24:0/22:4)	LP	906.731	906.731	517.02	517.02		1-alkyl,2-acylglycero-3-phosphocholines	2	PC	LPOS-0283.1	LPOS-0283.1
PC(O-24:2/20:4) and/or PC(P-24:1/20:4)	PC(O-24:2/20:4) | PC(P-24:1/20:4)	LP	876.684	876.684	470.46	470.46		1-alkyl,2-acylglycero-3-phosphocholines	2	PC	LPOS-0286.1	LPOS-0286.1
PC(O-26:1/20:4) and/or PC(P-26:0/20:4)	PC(O-26:1/20:4) | PC(P-26:0/20:4)	LP	906.731	906.731	528.9	528.9		1-alkyl,2-acylglycero-3-phosphocholines	2	PC	LPOS-0287.1	LPOS-0287.1
PE(O-20:1/20:4) and/or PE(P-20:0/20:4)	PE(O-20:1/20:4) | PE(P-20:0/20:4)	LP	780.59	780.59	470.7	470.7		1-alkyl,2-acylglycero-3-phosphocholines	2	PA/PE	LPOS-0289.1	LPOS-0289.1
SM(d19:1/18:0)	SM(d19:1/18:0)	LP	745.622	745.622	399.48	399.48		Sphingomyelins	2	SM	LPOS-0291.1	LPOS-0291.1
SM(d19:1/24:1)	SM(d19:1/24:1)	LP	827.7	827.7	478.38	478.38		Sphingomyelins	2	SM	LPOS-0292.1	LPOS-0292.1
SM(d32:1); SM(d16:1/16:0) | SM(d18:1/14:0)	SM(d32:1)	LP	675.544	675.544	298.44	298.44		Sphingomyelins	2	SM	LPOS-0294.1	LPOS-0294.1
TG(42:0)	TG(42:0)	LP	761.606	761.606	588.84	588.84		Triacylglycerols	2	MG/DG/TG	LPOS-0296.1	LPOS-0296.1
TG(49:2)	TG(49:2)	LP	834.755	834.755	624.42	624.42		Triacylglycerols	2	MG/DG/TG	LPOS-0304.1	LPOS-0304.1
TG(50:5)_3	TG(50:5)_3	LP	842.723	842.723	592.8	592.8		Triacylglycerols	2	MG/DG/TG	LPOS-0308.1	LPOS-0308.1
TG(51:2)	TG(51:2)	LP	862.786	862.786	642.54	642.54		Triacylglycerols	2	MG/DG/TG	LPOS-0309.1	LPOS-0309.1
TG(51:3)	TG(51:3)	LP	860.77	860.77	626.58	626.58		Triacylglycerols	2	MG/DG/TG	LPOS-0310.1	LPOS-0310.1
TG(51:4)	TG(51:4)	LP	858.755	858.755	609.9	609.9		Triacylglycerols	2	MG/DG/TG	LPOS-0311.1	LPOS-0311.1
TG(52:5)_1	TG(52:5)_1	LP	870.755	870.755	603.18	603.18		Triacylglycerols	2	MG/DG/TG	LPOS-0312.1	LPOS-0312.1
TG(52:6)_2	TG(52:6)_2	LP	868.739	868.739	591	591		Triacylglycerols	2	MG/DG/TG	LPOS-0316.1	LPOS-0316.1
TG(52:6)_3	TG(52:6)_3	LP	868.739	868.739	595.62	595.62		Triacylglycerols	2	MG/DG/TG	LPOS-0317.1	LPOS-0317.1
TG(53:1)	TG(53:1)	LP	892.833	892.833	674.4	674.4		Triacylglycerols	2	MG/DG/TG	LPOS-0319.1	LPOS-0319.1
TG(53:2)	TG(53:2)	LP	890.817	890.817	659.16	659.16		Triacylglycerols	2	MG/DG/TG	LPOS-0320.1	LPOS-0320.1
TG(53:3)	TG(53:3)	LP	888.801	888.801	644.46	644.46		Triacylglycerols	2	MG/DG/TG	LPOS-0321.1	LPOS-0321.1
TG(53:4)	TG(53:4)	LP	886.786	886.786	629.04	629.04		Triacylglycerols	2	MG/DG/TG	LPOS-0322.1	LPOS-0322.1
TG(53:5)	TG(53:5)	LP	884.77	884.77	612.9	612.9		Triacylglycerols	2	MG/DG/TG	LPOS-0323.1	LPOS-0323.1
TG(54:5)_1	TG(54:5)_1	LP	898.786	898.786	622.14	622.14		Triacylglycerols	2	MG/DG/TG	LPOS-0324.1	LPOS-0324.1
TG(54:5)_2	TG(54:5)_2	LP	898.786	898.786	630.84	630.84		Triacylglycerols	2	MG/DG/TG	LPOS-0325.1	LPOS-0325.1
TG(54:7)_1	TG(54:7)_1	LP	894.755	894.755	588.36	588.36		Triacylglycerols	2	MG/DG/TG	LPOS-0326.1	LPOS-0326.1
TG(54:7)_3	TG(54:7)_3	LP	894.755	894.755	598.44	598.44		Triacylglycerols	2	MG/DG/TG	LPOS-0328.1	LPOS-0328.1
TG(54:7)_4	TG(54:7)_4	LP	915.684	915.684	602.82	602.82		Triacylglycerols	2	MG/DG/TG	LPOS-0329.1	LPOS-0329.1
TG(55:2)	TG(55:2)	LP	918.848	918.848	673.8	673.8		Triacylglycerols	2	MG/DG/TG	LPOS-0332.1	LPOS-0332.1
TG(55:3)	TG(55:3)	LP	937.762	937.762	660.96	660.96		Triacylglycerols	2	MG/DG/TG	LPOS-0333.1	LPOS-0333.1
TG(55:4)	TG(55:4)	LP	914.817	914.817	646.2	646.2		Triacylglycerols	2	MG/DG/TG	LPOS-0334.1	LPOS-0334.1
TG(56:2)	TG(56:2)	LP	953.793	953.793	682.44	682.44		Triacylglycerols	2	MG/DG/TG	LPOS-0336.1	LPOS-0336.1
TG(56:3)	TG(56:3)	LP	930.848	930.848	668.28	668.28		Triacylglycerols	2	MG/DG/TG	LPOS-0337.1	LPOS-0337.1
TG(56:4)	TG(56:4)	LP	949.762	949.762	662.7	662.7		Triacylglycerols	2	MG/DG/TG	LPOS-0338.1	LPOS-0338.1
TG(56:5)_2	TG(56:5)_2	LP	947.746	947.746	648.18	648.18		Triacylglycerols	2	MG/DG/TG	LPOS-0340.1	LPOS-0340.1
TG(56:6)_1	TG(56:6)_1	LP	924.801	924.801	628.68	628.68		Triacylglycerols	2	MG/DG/TG	LPOS-0341.1	LPOS-0341.1
TG(56:6)_2	TG(56:6)_2	LP	945.731	945.731	633.12	633.12		Triacylglycerols	2	MG/DG/TG	LPOS-0342.1	LPOS-0342.1
TG(56:7)_1	TG(56:7)_1	LP	943.715	943.715	612.72	612.72		Triacylglycerols	2	MG/DG/TG	LPOS-0343.1	LPOS-0343.1
TG(56:7)_2	TG(56:7)_2	LP	943.715	943.715	617.1	617.1		Triacylglycerols	2	MG/DG/TG	LPOS-0344.1	LPOS-0344.1
TG(56:7)_3	TG(56:7)_3	LP	943.715	943.715	621.96	621.96		Triacylglycerols	2	MG/DG/TG	LPOS-0345.1	LPOS-0345.1
TG(56:8)	TG(56:8)	LP	920.77	920.77	600.78	600.78		Triacylglycerols	2	MG/DG/TG	LPOS-0346.1	LPOS-0346.1
TG(56:9)	TG(56:9)	LP	939.684	939.684	583.44	583.44		Triacylglycerols	2	MG/DG/TG	LPOS-0347.1	LPOS-0347.1
TG(58:10)_2	TG(58:10)_2	LP	965.699	965.699	595.56	595.56		Triacylglycerols	2	MG/DG/TG	LPOS-0350.1	LPOS-0350.1
TG(58:11)	TG(58:11)	LP	963.684	963.684	578.16	578.16		Triacylglycerols	2	MG/DG/TG	LPOS-0351.1	LPOS-0351.1
TG(58:7)_1	TG(58:7)_1	LP	971.746	971.746	631.02	631.02		Triacylglycerols	2	MG/DG/TG	LPOS-0357.1	LPOS-0357.1
TG(58:7)_2	TG(58:7)_2	LP	971.746	971.746	640.32	640.32		Triacylglycerols	2	MG/DG/TG	LPOS-0358.1	LPOS-0358.1
TG(58:8)	TG(58:8)	LP	969.731	969.731	624.3	624.3		Triacylglycerols	2	MG/DG/TG	LPOS-0359.1	LPOS-0359.1
Anhydrolutein I	Anhydrolutein I	LP	550.417	550.417	346.2	346.2	HMDB0112260	Xanthophylls	1	small molecules	LPOS-0369.1	LPOS-0369.1
Luteine	Luteine	LP	568.427	568.427	224.4	224.4	HMDB0003233	Xanthophylls	1	small molecules	LPOS-0380.1	LPOS-0380.1
PC(O-16:1/22:6) and/or PC(P-16:0/22:6)	PC(O-16:1/22:6) | PC(P-16:0/22:6)	LP	790.575	790.575	370.2	370.2		1-alkyl,2-acylglycero-3-phosphocholines	2	PC	LPOS-0382.1	LPOS-0382.1
Zeaxanthin	Zeaxanthin	LP	568.427	568.427	216	216	HMDB0002789	Xanthophylls	1	small molecules	LPOS-0384.1	LPOS-0384.1
Zeta-carotene	Zeta-carotene	LP	540.469	540.469	496.8	496.8	HMDB0036927	Carotenes	1	small molecules	LPOS-0385.1	LPOS-0385.1
Alpha-carotene | Beta-carotene	Alpha-carotene | Beta-carotene	LP	536.438	536.438	513.6	513.6	HMDB0003993 | HMDB0000561	Carotenes	1	small molecules	LPOS-0386.1	LPOS-0386.1
Octanoylcarnitine CAR(8:0)	CAR(8:0)	LP	288.217	288.217	27.72	27.72	HMDB0000791	Acyl carnitines	1	CAR	LPOS-0001.1	LPOS-0001.1
Decanoylcarnitine CAR(10:0)	CAR(10:0)	LP	316.248	316.248	36.54	36.54	HMDB0000651	Acyl carnitines	1	CAR	LPOS-0002.1	LPOS-0002.1
Hydroxydecanoylcarnitine CAR(10:0-OH)	CAR(10:0-OH)	LP	332.243	332.243	29.28	29.28		Acyl carnitines	2	CAR	LPOS-0003.1	LPOS-0003.1
Decenoylcarnitine CAR(10:1)	CAR(10:1)	LP	314.233	314.233	31.86	31.86		Acyl carnitines	2	CAR	LPOS-0004.1	LPOS-0004.1
Hydroxydodecanoylcarnitine CAR(12:0-OH)	CAR(12:0-OH)	LP	360.274	360.274	40.02	40.02		Acyl carnitines	2	CAR	LPOS-0007.1	LPOS-0007.1
Hydroxydodecenoylcarnitine CAR(12:1-OH)	CAR(12:1-OH)	LP	358.259	358.259	33.6	33.6		Acyl carnitines	2	CAR	LPOS-0010.1	LPOS-0010.1
Hydroxytetradecanoylcarnitine CAR(14:0-OH)	CAR(14:0-OH)	LP	388.306	388.306	58.26	58.26		Acyl carnitines	2	CAR	LPOS-0013.1	LPOS-0013.1
Palmitoylcarnitine CAR(16:0)	CAR(16:0)	LP	400.342	400.342	105.18	105.18	HMDB0000222	Acyl carnitines	1	CAR	LPOS-0016.1	LPOS-0016.1
Stearoylcarnitine CAR(18:0)	CAR(18:0)	LP	428.373	428.373	137.76	137.76	HMDB0000848	Acyl carnitines	1	CAR	LPOS-0019.1	LPOS-0019.1
Carboxyheptadecanoylcarnitine CAR(18:0-DC)	CAR(18:0-DC)	LP	458.348	458.348	50.34	50.34		Acyl carnitines	2	CAR	LPOS-0020.1	LPOS-0020.1
Octadecenoylcarnitine CAR(18:1)	CAR(18:1)	LP	426.358	426.358	114.66	114.66		Acyl carnitines	1	CAR	LPOS-0021.1	LPOS-0021.1
Carboxyheptadecenoylcarnitine CAR(18:1-DC)	CAR(18:1-DC)	LP	456.332	456.332	42.12	42.12		Acyl carnitines	2	CAR	LPOS-0022.1	LPOS-0022.1
Octadecadienoylcarnitine CAR(18:2)	CAR(18:2)	LP	424.342	424.342	93.78	93.78		Acyl carnitines	2	CAR	LPOS-0023.1	LPOS-0023.1
Eicoseneoylcarnitine CAR(20:1)	CAR(20:1)	LP	454.389	454.389	144.24	144.24		Acyl carnitines	2	CAR	LPOS-0025.1	LPOS-0025.1
Eicosatrienoylcarnitine CAR(20:3)	CAR(20:3)	LP	450.358	450.358	105.24	105.24		Acyl carnitines	2	CAR	LPOS-0027.1	LPOS-0027.1
Arachidonoylcarnitine CAR(20:4)	CAR(20:4)	LP	448.342	448.342	94.68	94.68		Acyl carnitines	2	CAR	LPOS-0028.1	LPOS-0028.1
Tetracosanoylcarnitine CAR(24:0)	CAR(24:0)	LP	512.467	512.467	260.46	260.46		Acyl carnitines	2	CAR	LPOS-0029.1	LPOS-0029.1
Hexacosanoylcarnitine CAR(26:0)	CAR(26:0)	LP	540.499	540.499	309.24	309.24	HMDB0006347	Acyl carnitines	2	CAR	LPOS-0030.1	LPOS-0030.1
CE(18:2)	CE(18:2)	LP	671.574	671.574	621.84	621.84		Cholesteryl esters	1	FA/CE	LPOS-0033.1	LPOS-0033.1
CE(20:4)	CE(20:4)	LP	695.574	695.574	608.4	608.4		Cholesteryl esters	1	FA/CE	LPOS-0034.1	LPOS-0034.1
CE(20:5)	CE(20:5)	LP	693.558	693.558	589.38	589.38		Cholesteryl esters	2	FA/CE	LPOS-0035.1	LPOS-0035.1
CE(22:6)	CE(22:6)	LP	719.574	719.574	595.98	595.98		Cholesteryl esters	1	FA/CE	LPOS-0036.1	LPOS-0036.1
Cer(d18:1/16:0)	Cer(d18:1/16:0)	LP	520.509	520.509	390.24	390.24	HMDB0004949	Long-chain ceramides	1	Cer	LPOS-0041.1	LPOS-0041.1
DG(16:0/16:0)	DG(16:0/16:0)	LP	551.503	551.503	456	456	HMDB0007098	1,2-diacylglycerols	1	MG/DG/TG	LPOS-0056.1	LPOS-0056.1
DG(16:0/18:1)	DG(16:0/18:1)	LP	577.519	577.519	462.6	462.6		1,2-diacylglycerols	1	MG/DG/TG	LPOS-0057.1	LPOS-0057.1
DG(18:0/18:1)	DG(18:0/18:1)	LP	605.55	605.55	497.28	497.28		1,2-diacylglycerols	2	MG/DG/TG	LPOS-0059.1	LPOS-0059.1
DG(18:2/18:1)	DG(18:2/18:1)	LP	601.519	601.519	440.94	440.94		1,2-diacylglycerols	2	MG/DG/TG	LPOS-0060.1	LPOS-0060.1
DG(32:1)	DG(32:1)	LP	549.488	549.488	425.58	425.58		1,2-diacylglycerols	2	MG/DG/TG	LPOS-0061.1	LPOS-0061.1
DG(34:2)	DG(34:2)	LP	575.503	575.503	433.8	433.8		1,2-diacylglycerols	2	MG/DG/TG	LPOS-0062.1	LPOS-0062.1
DG(36:2); DG(18:1/18:1) | DG(18:0/18:2)	DG(36:2)	LP	603.535	603.535	469.32	469.32		1,2-diacylglycerols	2	MG/DG/TG	LPOS-0063.1	LPOS-0063.1
HexCer(d18:1/22:0)	HexCer(d18:1/22:0)	LP	766.656	766.656	480.72	480.72		Glycosyl-N-acylsphingosines	2	Cer	LPOS-0067.1	LPOS-0067.1
LacCer(d18:1/16:0)	LacCer(d18:1/16:0)	LP	844.614	844.614	345.18	345.18	HMDB0006750	Glycosyl-N-acylsphingosines	1	Cer	LPOS-0071.1	LPOS-0071.1
LPA(16:0/0:0)	LPA(16:0/0:0)	LP	393.24	393.24	95.04	95.04	HMDB0007853	1-acylglycerol-3-phosphates	1	LysoP	LPOS-0072.1	LPOS-0072.1
LPA(18:2/0:0)	LPA(18:2/0:0)	LP	417.24	417.24	83.64	83.64		1-acylglycerol-3-phosphates	1	LysoP	LPOS-0074.1	LPOS-0074.1
LPC(20:1/0:0)	LPC(20:1/0:0)	LP	550.387	550.387	150.6	150.6		1-acyl-sn-glycero-3-phosphocholines	2	LysoP	LPOS-0102.1	LPOS-0102.1
LPC(22:0/0:0)	LPC(22:0/0:0)	LP	580.434	580.434	223.56	223.56	HMDB0010398	1-acyl-sn-glycero-3-phosphocholines	1	LysoP	LPOS-0108.1	LPOS-0108.1
LPC(24:0/0:0)	LPC(24:0/0:0)	LP	608.465	608.465	271.26	271.26	HMDB0010405	1-acyl-sn-glycero-3-phosphocholines	1	LysoP	LPOS-0111.1	LPOS-0111.1
LPC(O-16:0/0:0)	LPC(O-16:0/0:0)	LP	482.361	482.361	125.46	125.46		Monoalkylglycerophosphocholines	1	LysoP	LPOS-0112.1	LPOS-0112.1
LPC(O-18:0/0:0)	LPC(O-18:0/0:0)	LP	510.392	510.392	159.36	159.36	HMDB0011149	Monoalkylglycerophosphocholines	1	LysoP	LPOS-0113.1	LPOS-0113.1
LPC(O-20:0/0:0)	LPC(O-20:0/0:0)	LP	538.423	538.423	198.9	198.9		Monoalkylglycerophosphocholines	2	LysoP	LPOS-0116.1	LPOS-0116.1
LPC(P-16:0/0:0)	LPC(P-16:0/0:0)	LP	480.345	480.345	125.52	125.52	HMDB0010407	1-(1Z-alkenyl)-glycero-3-phosphocholines	1	LysoP	LPOS-0117.1	LPOS-0117.1
LPE(16:0/0:0)	LPE(16:0/0:0)	LP	454.293	454.293	115.68	115.68	HMDB0011503	1-acyl-sn-glycero-3-phosphoethanolamines	1	LysoP	LPOS-0119.1	LPOS-0119.1
LPE(18:0/0:0)	LPE(18:0/0:0)	LP	482.324	482.324	148.92	148.92	HMDB0011130	1-acyl-sn-glycero-3-phosphoethanolamines	1	LysoP	LPOS-0120.1	LPOS-0120.1
LPE(18:2/0:0)	LPE(18:2/0:0)	LP	478.293	478.293	102.54	102.54		1-acyl-sn-glycero-3-phosphoethanolamines	2	LysoP	LPOS-0121.1	LPOS-0121.1
LPE(P-18:0/0:0)	LPE(P-18:0/0:0)	LP	466.329	466.329	165.18	165.18	HMDB0240598	1-(1Z-alkenyl)-glycero-3-phosphoethanolamines	1	LysoP	LPOS-0122.1	LPOS-0122.1
PC(14:0/18:2)	PC(14:0/18:2)	LP	730.538	730.538	319.26	319.26		Phosphatidylcholines	2	PC	LPOS-0126.1	LPOS-0126.1
PC(14:0/20:4)	PC(14:0/20:4)	LP	754.538	754.538	319.08	319.08		Phosphatidylcholines	2	PC	LPOS-0127.1	LPOS-0127.1
PC(16:0/16:0)	PC(16:0/16:0)	LP	734.569	734.569	382.8	382.8	HMDB0000564	Phosphatidylcholines	1	PC	LPOS-0128.1	LPOS-0128.1
PC(16:0/18:2)	PC(16:0/18:2)	LP	758.569	758.569	361.86	361.86		Phosphatidylcholines	1	PC	LPOS-0133.1	LPOS-0133.1
PC(18:0/22:6)	PC(18:0/22:6)	LP	834.601	834.601	391.38	391.38		Phosphatidylcholines	1	PC	LPOS-0152.1	LPOS-0152.1
PC(O-16:0/16:0)	PC(O-16:0/16:0)	LP	720.59	720.59	408.36	408.36		1-alkyl,2-acylglycero-3-phosphocholines	2	PC	LPOS-0161.1	LPOS-0161.1
PE(16:0/18:2)	PE(16:0/18:2)	LP	716.522	716.522	371.28	371.28		Phosphatidylethanolamines	1	PA/PE	LPOS-0166.1	LPOS-0166.1
PE(18:0/20:4)	PE(18:0/20:4)	LP	768.554	768.554	411.6	411.6		Phosphatidylethanolamines	1	PA/PE	LPOS-0168.1	LPOS-0168.1
PE(36:1); PE(18:0/18:1) | PE(18:1/18:0)	PE(36:1)	LP	746.569	746.569	441.78	441.78		Phosphatidylethanolamines	2	PA/PE	LPOS-0169.1	LPOS-0169.1
PE(O-18:1/20:4) and/or PE(P-18:0/20:4)	PE(O-18:1/20:4) | PE(P-18:0/20:4)	LP	752.559	752.559	432.84	432.84		Phosphatidylethanolamines	1	PA/PE	LPOS-0171.1	LPOS-0171.1
PE(O-18:1/22:6) and/or PE(P-18:0/22:6)	PE(O-18:1/22:6) | PE(P-18:0/22:6)	LP	776.559	776.559	420.96	420.96		Phosphatidylethanolamines	1	PA/PE	LPOS-0172.1	LPOS-0172.1
SM(d17:1/16:0)	SM(d17:1/16:0)	LP	689.559	689.559	319.56	319.56		Sphingomyelins	2	SM	LPOS-0177.1	LPOS-0177.1
SM(d18:1/16:0)	SM(d18:1/16:0)	LP	703.575	703.575	340.98	340.98	HMDB0010169	Sphingomyelins	1	SM	LPOS-0180.1	LPOS-0180.1
SM(d18:1/20:1)	SM(d18:1/20:1)	LP	757.622	757.622	396	396		Sphingomyelins	2	SM	LPOS-0184.1	LPOS-0184.1
SM(d18:1/23:0)	SM(d18:1/23:0)	LP	801.684	801.684	486.12	486.12	HMDB0012105	Sphingomyelins	2	SM	LPOS-0186.1	LPOS-0186.1
SM(d18:2/14:0)	SM(d18:2/14:0)	LP	673.528	673.528	263.16	263.16		Sphingomyelins	2	SM	LPOS-0189.1	LPOS-0189.1
SM(d18:2/16:0)_1	SM(d18:2/16:0)_1	LP	701.559	701.559	306.54	306.54		Sphingomyelins	2	SM	LPOS-0190.1	LPOS-0190.1
SM(d18:2/24:1)	SM(d18:2/24:1)	LP	811.669	811.669	437.16	437.16		Sphingomyelins	2	SM	LPOS-0196.1	LPOS-0196.1
Sphingosine-1-phosphate	Sphingosine-1-phosphate	LP	380.256	380.256	91.14	91.14	HMDB0000277	Phosphosphingolipids	2	small molecules	LPOS-0199.1	LPOS-0199.1
TG(44:0)	TG(44:0)	LP	768.708	768.708	610.38	610.38		Triacylglycerols	2	MG/DG/TG	LPOS-0200.1	LPOS-0200.1
TG(44:1)	TG(44:1)	LP	766.692	766.692	591.96	591.96		Triacylglycerols	2	MG/DG/TG	LPOS-0201.1	LPOS-0201.1
TG(44:2)	TG(44:2)	LP	764.676	764.676	572.34	572.34		Triacylglycerols	2	MG/DG/TG	LPOS-0202.1	LPOS-0202.1
TG(46:1)	TG(46:1)	LP	794.723	794.723	612.72	612.72		Triacylglycerols	2	MG/DG/TG	LPOS-0204.1	LPOS-0204.1
TG(46:2)	TG(46:2)	LP	792.708	792.708	594.42	594.42		Triacylglycerols	2	MG/DG/TG	LPOS-0205.1	LPOS-0205.1
TG(48:2)	TG(48:2)	LP	820.739	820.739	615	615		Triacylglycerols	2	MG/DG/TG	LPOS-0208.1	LPOS-0208.1
TG(48:3)	TG(48:3)	LP	818.723	818.723	597.3	597.3		Triacylglycerols	2	MG/DG/TG	LPOS-0209.1	LPOS-0209.1
TG(50:3)	TG(50:3)	LP	846.755	846.755	617.34	617.34		Triacylglycerols	2	MG/DG/TG	LPOS-0215.1	LPOS-0215.1
TG(52:4)_1	TG(52:4)_1	LP	872.77	872.77	619.68	619.68		Triacylglycerols	2	MG/DG/TG	LPOS-0220.1	LPOS-0220.1
Hydroxypalmitoleoylcarnitine CAR(16:1-OH)	CAR(16:1-OH)	LP	414.321	414.321	69	69		Acyl carnitines	2	CAR	LPOS-0229.1	LPOS-0229.1
Hexadecadienoylcarnitine CAR(16:2)	CAR(16:2)	LP	396.311	396.311	69.6	69.6		Acyl carnitines	2	CAR	LPOS-0230.1	LPOS-0230.1
Cer(d42:3); Cer(d18:2/24:1)| Cer(d18:1/24:2)	Cer(d42:3)	LP	628.603	628.603	480.18	480.18		Long-chain ceramides	2	Cer	LPOS-0240.1	LPOS-0240.1
HexCer(d18:1/23:0)	HexCer(d18:1/23:0)	LP	780.671	780.671	498.6	498.6		Glycosyl-N-acylsphingosines	2	Cer	LPOS-0242.1	LPOS-0242.1
LPC(20:2/0:0)	LPC(20:2/0:0)	LP	548.371	548.371	127.74	127.74		1-acyl-sn-glycero-3-phosphocholines	2	LysoP	LPOS-0246.1	LPOS-0246.1
LPC(22:5/0:0)_1	LPC(22:5/0:0)_1	LP	570.355	570.355	104.34	104.34		1-acyl-sn-glycero-3-phosphocholines	2	LysoP	LPOS-0248.1	LPOS-0248.1
LPC(O-24:0/0:0)	LPC(O-24:0/0:0)	LP	594.486	594.486	290.18	290.18		Monoalkylglycerophosphocholines	2	LysoP	LPOS-0250.1	LPOS-0250.1
LPC(O-24:1/0:0)	LPC(O-24:1/0:0)	LP	592.47	592.47	241.66	241.66		Monoalkylglycerophosphocholines	2	LysoP	LPOS-0251.1	LPOS-0251.1
LPC(O-26:1/0:0)	LPC(O-26:1/0:0)	LP	620.501	620.501	288.23	288.23		Monoalkylglycerophosphocholines	2	LysoP	LPOS-0252.1	LPOS-0252.1
LPE(20:4/0:0)	LPE(20:4/0:0)	LP	502.293	502.293	102.66	102.66		1-acyl-sn-glycero-3-phosphoethanolamines	2	LysoP	LPOS-0256.1	LPOS-0256.1
PC(20:3/20:4)	PC(20:3/20:4)	LP	832.585	832.585	358.62	358.62		Phosphatidylcholines	2	PC	LPOS-0262.1	LPOS-0262.1
PC(28:0); PC(14:0/14:0) | PC(16:0/12:0)	PC(28:0)	LP	678.507	678.507	300.96	300.96		Phosphatidylcholines	2	PC	LPOS-0263.1	LPOS-0263.1
PC(33:1); PC(15:0/18:1) | PC(16:0/17:1)	PC(33:1)	LP	746.569	746.569	372.42	372.42		Phosphatidylcholines	2	PC	LPOS-0264.1	LPOS-0264.1
PC(O-16:0/14:0)	PC(O-16:0/14:0)	LP	692.559	692.559	368.1	368.1		1-alkyl,2-acylglycero-3-phosphocholines	2	PC	LPOS-0266.1	LPOS-0266.1
PC(O-16:0/15:0)	PC(O-16:0/15:0)	LP	706.575	706.575	388.14	388.14		1-alkyl,2-acylglycero-3-phosphocholines	2	PC	LPOS-0267.1	LPOS-0267.1
PE(O-20:1/18:2) and/or PE(P-20:0/18:2)	PE(O-20:1/18:2) | PE(P-20:0/18:2)	LP	756.59	756.59	472.92	472.92		phosphoethanolamines	2	PA/PE	LPOS-0288.1	LPOS-0288.1
SM(d30:1); SM(d16:1/14:0) | SM(d18:1/12:0)	SM(d30:1)	LP	647.512	647.512	254.94	254.94		Sphingomyelins	2	SM	LPOS-0293.1	LPOS-0293.1
TG(42:1)	TG(42:1)	LP	759.59	759.59	569.04	569.04		Triacylglycerols	2	MG/DG/TG	LPOS-0297.1	LPOS-0297.1
TG(46:3)	TG(46:3)	LP	811.621	811.621	575.94	575.94		Triacylglycerols	2	MG/DG/TG	LPOS-0299.1	LPOS-0299.1
TG(47:1)	TG(47:1)	LP	808.739	808.739	622.26	622.26		Triacylglycerols	2	MG/DG/TG	LPOS-0300.1	LPOS-0300.1
TG(49:1)	TG(49:1)	LP	836.77	836.77	640.62	640.62		Triacylglycerols	2	MG/DG/TG	LPOS-0303.1	LPOS-0303.1
Delta-Tocopherol	Delta-Tocopherol	LP	402.349	402.349	301.2	301.2	HMDB0002902	Tocopherols	1	small molecules	LPOS-0374.1	LPOS-0374.1
LacCer(d18:1/24:0)	LacCer(d18:1/24:0)	LP	956.74	956.74	504	504	HMDB0011595	Glycosyl-N-acylsphingosines	1	Cer	LPOS-0377.1	LPOS-0377.1
LacCer(d18:1/24:1)	LacCer(d18:1/24:1)	LP	954.724	954.724	468	468		Glycosyl-N-acylsphingosines	1	Cer	LPOS-0378.1	LPOS-0378.1
LacCer(d42:3)	LacCer(d42:3)	LP	952.708	952.708	438.6	438.6		Glycosyl-N-acylsphingosines	2	Cer	LPOS-0379.1	LPOS-0379.1
PC(O-16:1/18:2) and/or PC(P-16:0/18:2)	PC(O-16:1/18:2) | PC(P-16:0/18:2)	LP	742.575	742.575	384	384		1-alkyl,2-acylglycero-3-phosphocholines	2	PC	LPOS-0381.1	LPOS-0381.1
Retinol	Retinol	LP	286.229	286.229	138	138	HMDB0000305	Retinoids	1	small molecules	LPOS-0383.1	LPOS-0383.1
1,3,7-Trimethyluric acid	1,3,7-Trimethyluric acid	RP	209.067	209.067	176.94	176.94	HMDB0002123	Xanthines	1	small molecules	RNEG-001.1	RNEG-001.1
1,7-Dimethyluric acid	1,7-Dimethyluric acid	RP	195.052	195.052	154.14	154.14	HMDB0011103	Xanthines	1	small molecules	RNEG-002.1	RNEG-002.1
2,6-Dihydroxybenzoic acid	2,6-Dihydroxybenzoic acid	RP	153.019	153.019	225.6	225.6	HMDB0013676	Salicylic acids	1	small molecules	RNEG-003.1	RNEG-003.1
Azelaic Acid	Azelaic Acid	RP	187.097	187.097	328.86	328.86	HMDB0000784	Medium-chain fatty acids	1	small molecules	RNEG-009.1	RNEG-009.1
Cholic acid | Ursocholic acid	Cholic acid | Ursocholic acid	RP	407.28	407.28	584.94	584.94	HMDB0000619 | HMDB0000917	Trihydroxy bile acids, alcohols and derivatives	1	small molecules	RNEG-010.1	RNEG-010.1
Indolelactic acid	Indolelactic acid	RP	204.066	204.066	291.84	291.84	HMDB0000671	Indolyl carboxylic acids and derivatives	1	small molecules	RNEG-011.1	RNEG-011.1
4-Hydroxyphenyllactic acid	4-Hydroxyphenyllactic acid	RP	181.05	181.05	168.72	168.72	HMDB0000755	Phenylpropanoic acids	1	small molecules	RNEG-012.1	RNEG-012.1
Indoxyl sulfate	Indoxyl sulfate	RP	213.004	213.004	199.541	199.541	HMDB0000682	Arylsulfates	1	small molecules	RNEG-018.2	RNEG-018.2
Pantothenic acid	Pantothenic acid	RP	218.103	218.103	138.84	138.84	HMDB0000210	Secondary alcohols	1	small molecules	RNEG-024.1	RNEG-024.1
Acetaminophen Sulfate	Acetaminophen Sulfate	RP	231.015	231.015	132.957	132.957	HMDB0059911	Phenylsulfates	1	small molecules	RNEG-025.2	RNEG-025.2
p-Cresol sulfate	p-Cresol sulfate	RP	188.009	188.009	251.834	251.834	HMDB0011635	Phenylsulfates	1	small molecules	RNEG-026.2	RNEG-026.2
Succinic acid	Succinic acid	RP	117.019	117.019	82.2	82.2	HMDB0000254	Dicarboxylic acids and derivatives	1	small molecules	RNEG-029.1	RNEG-029.1
Uridine	Uridine	RP	243.062	243.062	82.92	82.92	HMDB0000296	Pyrimidine nucleosides	1	small molecules	RNEG-033.1	RNEG-033.1
3,7-Dimethyluric acid	3,7-Dimethyluric acid	RP	195.052	195.052	116.4	116.4	HMDB0001982	Xanthines	1	small molecules	RNEG-038.1	RNEG-038.1
Malic acid	Malic acid	RP	133.014	133.014	45.12	45.12	HMDB0000156	Beta hydroxy acids and derivatives	1	small molecules	RNEG-039.1	RNEG-039.1
3-Hydroxyhippuric acid	3-Hydroxyhippuric acid	RP	194.045	194.045	164	164	HMDB0006116	Hippuric acids	1	small molecules	RNEG-041.1	RNEG-041.1
N-acetylglutamic acid	N-acetylglutamic acid	RP	188.056	188.056	80.76	80.76	HMDB0001138	Glutamic acid and derivatives	1	small molecules	RNEG-042.1	RNEG-042.1
Phenylalanine	Phenylalanine	RP	164.071	164.071	123	123	HMDB0000159	Phenylalanine and derivatives	1	small molecules	RNEG-043.1	RNEG-043.1
Glutaric acid	Glutaric acid	RP	131.034	131.034	111.6	111.6	HMDB0000661	Dicarboxylic acids and derivatives	1	small molecules	RNEG-044.1	RNEG-044.1
Quinic acid	Quinic acid	RP	191.056	191.056	39	39	HMDB0003072	Quinic acids and derivatives	1	small molecules	RNEG-047.1	RNEG-047.1
4-Hydroxyhippuric acid	4-Hydroxyhippuric acid	RP	194.045	194.045	147	147	HMDB0013678	Hippuric acids	1	small molecules	RNEG-049.1	RNEG-049.1
Xanthosine	Xanthosine	RP	283.068	283.068	109.8	109.8	HMDB0000299	Purine nucleosides	1	small molecules	RNEG-052.1	RNEG-052.1
N-Acetylaspartic acid	N-Acetylaspartic acid	RP	174.04	174.04	60	60	HMDB0000812	Aspartic acid and derivatives	1	small molecules	RNEG-054.1	RNEG-054.1
N-acetyl-L-carnosine	N-acetyl-L-carnosine	RP	267.109	267.109	55.2	55.2	HMDB0012881	Hybrid peptides	1	small molecules	RNEG-056.1	RNEG-056.1
Sucrose	Sucrose	RP	341.108	341.108	40.8	40.8	HMDB0000258	O-glycosyl compounds	1	small molecules	RNEG-061.1	RNEG-061.1
p-Hydroxymandelic acid	p-Hydroxymandelic acid	RP	167.034	167.034	94.2	94.2	HMDB0000822	1-hydroxy-2-unsubstituted benzenoids	1	small molecules	RNEG-062.1	RNEG-062.1
Isocitric acid	Isocitric acid	RP	191.019	191.019	46.2	46.2	HMDB0000193	Tricarboxylic acids and derivatives	1	small molecules	RNEG-071.1	RNEG-071.1
Pregnanediol-3-glucuronide	Pregnanediol-3-glucuronide	RP	495.296	495.296	553.8	553.8	HMDB0010318	Steroid glucuronide conjugates	1	small molecules	RNEG-072.1	RNEG-072.1
2-Hydroxyphenylacetic acid	2-Hydroxyphenylacetic acid	RP	151.04	151.04	246.6	246.6	HMDB0000669	2(hydroxyphenyl)acetic acids	1	small molecules	RNEG-076.1	RNEG-076.1
Cis-aconitic acid	Cis-aconitic acid	RP	173.009	173.009	78	78	HMDB0000072	Tricarboxylic acids and derivatives	1	small molecules	RNEG-080.1	RNEG-080.1
Isobutyrylglycine	Isobutyrylglycine	RP	144.066	144.066	124.2	124.2	HMDB0000730	N-acyl-alpha amino acids	1	small molecules	RNEG-085.1	RNEG-085.1
5-hydroxyindole sulfate	5-hydroxyindole sulfate	RP	212.002	212.002	168.6	168.6	HMDB0341278	Arylsulfates	1	small molecules	RNEG-087.1	RNEG-087.1
Tiglylglycine	Tiglylglycine	RP	156.066	156.066	175.2	175.2	HMDB0000959	N-acyl-alpha amino acids	1	small molecules	RNEG-088.1	RNEG-088.1
N-Acetyltyrosine	N-Acetyltyrosine	RP	222.077	222.077	178.2	178.2	HMDB0000866	Tyrosine and derivatives	1	small molecules	RNEG-089.1	RNEG-089.1
N-Acetyltryptophan	N-Acetyltryptophan	RP	245.093	245.093	297.6	297.6	HMDB0013713	N-acyl-L-alpha-amino acids	1	small molecules	RNEG-091.1	RNEG-091.1
Ketoleucine	Ketoleucine	RP	129.055	129.055	211.2	211.2	HMDB0000695	Short-chain keto acids and derivatives	1	small molecules	RNEG-092.1	RNEG-092.1
3-Methyl-2-oxovaleric acid	3-Methyl-2-oxovaleric acid	RP	129.055	129.055	193.2	193.2	HMDB0000491	Fatty acid esters	1	small molecules	RNEG-093.1	RNEG-093.1
3-Hydroxy-3-methylglutaric acid	3-Hydroxy-3-methylglutaric acid	RP	161.045	161.045	93	93	HMDB0000355	Hydroxy fatty acids	1	small molecules	RNEG-094.1	RNEG-094.1
Dopamine 3-O-sulfate	Dopamine 3-O-sulfate	RP	232.028	232.028	93.6	93.6	HMDB0006275	Phenylsulfates	1	small molecules	RNEG-096.1	RNEG-096.1
L-Ascorbic acid 2-sulfate	L-Ascorbic acid 2-sulfate	RP	254.981	254.981	42.6	42.6	HMDB0060649	Butenolides	1	small molecules	RNEG-098.1	RNEG-098.1
Saccharin	Saccharin	RP	181.991	181.991	162	162	HMDB0029723	Benzothiazoles	1	small molecules	RNEG-102.1	RNEG-102.1
Phenol sulfate	Phenol sulfate	RP	173.993	173.993	174.947	174.947	HMDB0060015	Phenylsulfates	1	small molecules	RNEG-103.2	RNEG-103.2
N-Isovaleroylglycine	N-Isovaleroylglycine	RP	158.082	158.082	184.2	184.2	HMDB0000678	N-acyl-alpha amino acids	1	small molecules	RNEG-104.1	RNEG-104.1
3-Carboxy-4-methyl-5-propyl-2-furanpropionic acid (CMPF)	CMPF	RP	240.095	240.095	483.268	483.268	HMDB0061112	Furanoid fatty acids	1	small molecules	RNEG-113.2	RNEG-113.2
Pyrraline	Pyrraline	RP	253.119	253.119	124.5	124.5	HMDB0033143	Alpha amino acids	1	small molecules	RNEG-114.1	RNEG-114.1
Glycodeoxycholic acid	Glycodeoxycholic acid	RP	448.306	448.306	606.6	606.6	HMDB0000631	Glycinated bile acids and derivatives	1	small molecules	RNEG-116.1	RNEG-116.1
23-Norcholic acid	23-Norcholic acid	RP	393.264	393.264	514.8	514.8			1	small molecules	RNEG-117.1	RNEG-117.1
Deoxycholic acid	Deoxycholic acid	RP	391.285	391.285	654	654	HMDB0000626	Dihydroxy bile acids, alcohols and derivatives	1	small molecules	RNEG-119.1	RNEG-119.1
Glycodeoxycholic acid-3-Sulfate	Glycodeoxycholic acid-3-Sulfate	RP	528.263	528.263	536.4	536.4		Glycinated bile acids and derivatives	1	small molecules	RNEG-121.1	RNEG-121.1
Taurolithocholic acid 3-sulfate	Taurolithocholic acid 3-sulfate	RP	280.622	280.622	535.8	535.8	HMDB0002580	Taurinated bile acids and derivatives	1	small molecules	RNEG-123.1	RNEG-123.1
Glycolithocholic acid-3-Sulfate	Glycolithocholic acid-3-Sulfate	RP	512.268	512.268	609	609	HMDB0002639	Glycinated bile acids and derivatives	1	small molecules	RNEG-124.1	RNEG-124.1
Glycoursodeoxycholic acid	Glycoursodeoxycholic acid	RP	448.306	448.306	504	504	HMDB0000708	Glycinated bile acids and derivatives	1	small molecules	RNEG-125.1	RNEG-125.1
Glycocholic acid	Glycocholic acid	RP	464.301	464.301	504	504	HMDB0000138	Glycinated bile acids and derivatives	1	small molecules	RNEG-126.1	RNEG-126.1
3-hydroxyisobutyric acid	3-hydroxyisobutyric acid	RP	103.04	103.04	95.4	95.4	HMDB0000023	Beta hydroxy acids and derivatives	1	small molecules	RNEG-127.1	RNEG-127.1
2-hydroxy-3-methylbutyric acid	2-hydroxy-3-methylbutyric acid	RP	117.055	117.055	164.4	164.4	HMDB0000407	Hydroxy fatty acids	1	small molecules	RNEG-128.1	RNEG-128.1
3-hydroxyisovaleric acid	3-hydroxyisovaleric acid	RP	117.055	117.055	126	126	HMDB0000754	Hydroxy fatty acids	1	small molecules	RNEG-129.1	RNEG-129.1
Trigonelline	Trigonelline	RP	138.055	138.055	37.26	37.26	HMDB0000875	Alkaloids and derivatives	1	small molecules	RPOS-004.1	RPOS-004.1
Theobromine	Theobromine	RP	181.073	181.073	145.14	145.14	HMDB0002825	Xanthines	1	small molecules	RPOS-005.1	RPOS-005.1
S-Adenosylhomocysteine	S-Adenosylhomocysteine	RP	385.129	385.129	84.24	84.24	HMDB0000939	5'-deoxy-5'-thionucleosides	1	small molecules	RPOS-006.1	RPOS-006.1
Pseudouridine	Pseudouridine	RP	245.077	245.077	56.94	56.94	HMDB0000767	Nucleoside and nucleotide analogues	1	small molecules	RPOS-008.1	RPOS-008.1
Propionylcarnitine CAR(3:0)	CAR(3:0)	RP	218.139	218.139	98.28	98.28	HMDB0000824	Acyl carnitines	1	CAR	RPOS-010.1	RPOS-010.1
Proline betaine	Proline betaine	RP	145.105	145.105	42.8794	42.8794	HMDB0004827	Proline and derivatives	1	small molecules	RPOS-011.2	RPOS-011.2
Pipecolic acid	Pipecolic acid	RP	130.087	130.087	54.36	54.36	HMDB0000070	Alpha amino acids	1	small molecules	RPOS-013.1	RPOS-013.1
Phenylacetylglutamine	Phenylacetylglutamine	RP	265.119	265.119	217.14	217.14	HMDB0006344	N-acyl-alpha amino acids	1	small molecules	RPOS-014.1	RPOS-014.1
L-Acetylcarnitine CAR(2:0)	CAR(2:0)	RP	204.124	204.124	58.56	58.56	HMDB0000201	Acyl carnitines	1	CAR	RPOS-016.1	RPOS-016.1
Symmetric dimethylarginine	Symmetric dimethylarginine	RP	172.109	172.109	38.4	38.4	HMDB0003334	Arginine and derivatives	1	small molecules	RPOS-019.1	RPOS-019.1
Niacinamide	Niacinamide	RP	123.056	123.056	67.14	67.14	HMDB0001406	Nicotinamides	1	small molecules	RPOS-020.1	RPOS-020.1
N6-Acetyl-L-lysine	N-Acetyl-L-lysine	RP	189.124	189.124	55.08	55.08	HMDB0000206	L-alpha-amino acids	1	small molecules	RPOS-021.1	RPOS-021.1
Guanidinosuccinic acid	Guanidinosuccinic acid	RP	176.067	176.067	35.1	35.1	HMDB0003157	Aspartic acid and derivatives	1	small molecules	RPOS-022.1	RPOS-022.1
N-a-Acetyl-L-arginine	N-Acetylarginine	RP	217.13	217.13	54.96	54.96	HMDB0004620	N-acyl-L-alpha-amino acids	1	small molecules	RPOS-025.1	RPOS-025.1
N2,N2-Dimethylguanosine	Dimethylguanosine	RP	312.131	312.131	143.22	143.22	HMDB0004824	Purine nucleosides	1	small molecules	RPOS-026.1	RPOS-026.1
Tryptophan	Tryptophan	RP	189.074	189.074	169.437	169.437	HMDB0061115	L-alpha-amino acids	1	small molecules	RPOS-029.2	RPOS-029.2
Kynurenine	Kynurenine	RP	209.093	209.093	121.02	121.02	HMDB0000684	Alkyl-phenylketones	1	small molecules	RPOS-031.1	RPOS-031.1
Hippuric acid	Hippuric acid	RP	180.066	180.066	215.04	215.04	HMDB0000714	Hippuric acids	1	small molecules	RPOS-037.1	RPOS-037.1
Citric acid	Citric acid	RP	215.017	215.017	65.7	65.7	HMDB0000094	Tricarboxylic acids and derivatives	1	small molecules	RPOS-042.1	RPOS-042.1
Isobutyrylcarnitine CAR(4:0)	Isobutyrylcarnitine	RP	232.155	232.155	144.42	144.42	HMDB0000736	Acyl carnitines	1	CAR	RPOS-045.1	RPOS-045.1
Symmetric | Asymmetric Dimethylarginine	Dimethylarginine	RP	203.15	203.15	37.8	37.8	HMDB0003334 | HMDB0001539	Arginine and derivatives	1	small molecules	RPOS-047.1	RPOS-047.1
Acetaminophen glucuronide	Acetaminophen glucuronide	RP	328.103	328.103	116.88	116.88	HMDB0010316	Phenolic glycosides	1	small molecules	RPOS-049.1	RPOS-049.1
Kynurenic acid	Kynurenic acid	RP	190.05	190.05	185.52	185.52	HMDB0000715	Quinoline carboxylic acids	1	small molecules	RPOS-057.1	RPOS-057.1
4-Guanidinobutanoic acid	Guanidinobutanoic acid	RP	146.093	146.093	52.44	52.44	HMDB0003464	Gamma amino acids and derivatives	1	small molecules	RPOS-058.1	RPOS-058.1
N-methyl pipecolic acid	N-methyl pipecolic acid	RP	144.102	144.102	55.86	55.86			1	small molecules	RPOS-059.1	RPOS-059.1
1-Methyluric acid	1-Methyluric acid	RP	183.052	183.052	109.98	109.98	HMDB0003099	Xanthines	1	small molecules	RPOS-062.1	RPOS-062.1
Homocitrulline	Homocitrulline	RP	190.119	190.119	39	39	HMDB0000679	L-alpha-amino acids	1	small molecules	RPOS-065.1	RPOS-065.1
Cortisone	Cortisone	RP	361.202	361.202	417.6	417.6	HMDB0002802	21-hydroxysteroids	1	small molecules	RPOS-067.1	RPOS-067.1
Indole-3-acetic acid	Indole-3-acetic acid	RP	176.071	176.071	335.4	335.4	HMDB0000197	t Indole-3-acetic acid derivatives	1	small molecules	RPOS-069.1	RPOS-069.1
C-glycosyltryptophan	C-glycosyltryptophan	RP	367.151	367.151	120.6	120.6	HMDB0240296	Indolyl carboxylic acids and derivatives	2	small molecules	RPOS-071.1	RPOS-071.1
5-Hydroxyindoleacetic acid	Hydroxyindoleacetic acid	RP	192.066	192.066	195.6	195.6	HMDB0000763	Indole-3-acetic acid derivatives	1	small molecules	RPOS-078.1	RPOS-078.1
N6,N6,N6-Trimethyl-L-lysine	Trimethyl-L-lysine	RP	189.16	189.16	27.6	27.6	HMDB0001325	L-alpha-amino acids	1	small molecules	RPOS-081.1	RPOS-081.1
Serotonin	Serotonin	RP	160.076	160.076	105.6	105.6	HMDB0000259	Serotonins	1	small molecules	RPOS-082.1	RPOS-082.1
Imidazolelactic acid	Imidazolelactic acid	RP	157.061	157.061	36.6	36.6	HMDB0002320	Imidazolyl carboxylic acids and derivatives	1	small molecules	RPOS-086.1	RPOS-086.1
Tyramine	Tyramine	RP	121.065	121.065	87.6	87.6	HMDB0000306	Phenethylamines	1	small molecules	RPOS-088.1	RPOS-088.1
Butyrylcarnitine CAR(4:0)	Butyrylcarnitine	RP	232.155	232.155	149.76	149.76	HMDB0002013	Acyl carnitines	1	CAR	RPOS-090.1	RPOS-090.1
N-methyl-L-proline	N-methylproline	RP	130.087	130.087	40.8	40.8	HMDB0094696	Proline and derivatives	1	small molecules	RPOS-091.1	RPOS-091.1
3-Methylxanthine	3-Methylxanthine	RP	167.057	167.057	117.6	117.6	HMDB0001886	Xanthines	1	small molecules	RPOS-096.1	RPOS-096.1
Tiglylcarnitine CAR(5:1)	CAR(5:1)	RP	244.155	244.155	181.8	181.8	HMDB0002366	Acyl carnitines	1	CAR	RPOS-0100.1	RPOS-0100.1
Hexanoylcarnitine CAR(6:0)	CAR(6:0)	RP	260.186	260.186	272.4	272.4	HMDB0000756	Acyl carnitines	1	CAR	RPOS-0101.1	RPOS-0101.1
O-Sulfotyrosine	O-Sulfotyrosine	RP	262.039	262.039	89.4	89.4	HMDB0155722	Phenylalanine and derivatives	1	small molecules	RPOS-0108.1	RPOS-0108.1
7-Methylxanthine	7-Methylxanthine	RP	167.057	167.057	108.6	108.6	HMDB0001991	Xanthines	1	small molecules	RPOS-0110.1	RPOS-0110.1
Leucine	Leucine	RP	132.102	132.102	88.2	88.2	HMDB0000687	Leucine and derivatives	1	small molecules	RPOS-0111.1	RPOS-0111.1
N1-methylinosine	N1-methylinosine	RP	151.062	151.062	120	120	HMDB0002721	Purine nucleosides	1	small molecules	RPOS-0116.1	RPOS-0116.1
Tryptophan betaine	Tryptophan betaine	RP	188.071	188.071	192	192	HMDB0061115	L-alpha-amino acids	1	small molecules	RPOS-0120.1	RPOS-0120.1
Phenylalanyltryptophan	Phenylalanyltryptophan	RP	352.166	352.166	282	282	HMDB0029006	Peptides	1	small molecules	RPOS-0122.1	RPOS-0122.1
N-Acetylisoputreanine	N-Acetylisoputreanine	RP	203.14	203.14	55.8	55.8	HMDB0094713	Gamma amino acids and derivatives	1	small molecules	RPOS-0125.1	RPOS-0125.1
N-Acetylisoputreanine-gamma-lactam	N-Acetylisoputreanine-gamma-lactam	RP	185.129	185.129	156	156	HMDB0061384	N-alkylpyrrolidines	1	small molecules	RPOS-0126.1	RPOS-0126.1
Dehydroepiandrosterone Sulfate	DHEA-S	RP	368.163	367.158	475.2	475.2	HMDB0001032	Sulfated steroids	1	small molecules	RNEG-027.2	RNEG-027.1
Salicylic acid	Salicylic acid	RP	138.026	137.024	328.86	328.86	HMDB0001895	Salicylic acids	1	small molecules	RNEG-028.2	RNEG-028.1
Phenyllactic acid	Phenyllactic acid	RP	165.055	147.044	270.6	273.166	HMDB0000779	Phenylpropanoic acids	1	small molecules	RNEG-065.1	RNEG-065.3
p-Cresol glucuronide	p-Cresol glucuronide	RP	283.082	284.084	258	258.778	HMDB0011686	Phenolic glycosides	2	small molecules	RNEG-081.1	RNEG-081.2
4-Ethylphenylsulfate	4-Ethylphenylsulfate	RP	202.024	201.022	343.8	343.8	HMDB0062551	Phenylsulfates	1	small molecules	RNEG-106.2	RNEG-106.1
Thymol Sulfate	Thymol Sulfate	RP	230.056	229.053	442.2	442.2	HMDB0062720	Phenylsulfates	1	small molecules	RNEG-107.2	RNEG-107.1
Uric acid	Uric acid	RP	169.036	170.037	67.5	71.5232	HMDB0000289	Xanthines	1	small molecules	RPOS-003.1	RPOS-003.2
Caffeine	Caffeine	RP	195.088	196.091	208.92	212.394	HMDB0001847	Xanthines	1	small molecules	RPOS-044.1	RPOS-044.2
Acetaminophen	Acetaminophen	RP	152.071	153.074	154.5	157.721	HMDB0001859	1-hydroxy-2-unsubstituted benzenoids	1	small molecules	RPOS-050.1	RPOS-050.2
Betaine	Betaine	RP	118.087	119.09	33.6	36.262	HMDB0000043	Alpha amino acids	1	small molecules	RPOS-076.1	RPOS-076.2
Carnitine	Carnitine	RP	162.113	163.116	32.4	36.0727	HMDB0000062	Carnitines	1	small molecules	RPOS-080.1	RPOS-080.2
Hypoxanthine	Hypoxanthine	RP	138.049	135.031	73.2373	71.94	HMDB0000157	Hypoxanthines	1	small molecules	RPOS-036.2	RNEG-016.1
Theophylline	Theophylline	RP	181.073	179.057	165.6	165.36	HMDB0001889	Xanthines	1	small molecules	RPOS-074.1	RNEG-030.1
Tyrosine	Tyrosine	RP	182.082	180.066	84	82.5	HMDB0000158	Tyrosine and derivatives	1	small molecules	RPOS-087.1	RNEG-020.1
Lauroylcarnitine CAR(12:0)	CAR(12:0)	NA	344.28	344.28	565.2	52.56	HMDB0002250	Acyl carnitines	1	CAR	RPOS-0103.1	LPOS-0006.1
Tetradecanoylcarnitine CAR(14:0)	CAR(14:0)	NA	372.311	372.311	636.6	75.84	HMDB0005066	Acyl carnitines	1	CAR	RPOS-0104.1	LPOS-0012.1
Succinyladenosine	Succinyladenosine	RP	384.116	382.1	138.6	138.6	HMDB0000912	Purine nucleosides	1	small molecules	RPOS-0117.1	RNEG-086.1

### Sheet: Table S2 Age associations
Assocations with chronological age (adjusted for sex and BMI, standard deviation change of metabolite level per year)			Airwave				TILDA
metabolite	Compound Class	MSI_level	estimate	lower CI	upper CI	P values	estimate	lower CI	upper CI	P values
Gamma-Glu-cystine	Dipeptides	2	0.0107912	0.00383288	0.0177496	0.00240299	0.0414776	0.0363033	0.0466518	3.08449e-51
3-sialyllactose	N-acylneuraminic acids	1	0.0230993	0.0168832	0.0293153	6.37736e-13	0.0408302	0.0361101	0.0455503	1.28421e-58
Pentose sugar		3	0.0229397	0.0161263	0.029753	6.49253e-11	0.0250708	0.0195348	0.0306068	2.04608e-18
Pyroglutamyltaurine	Glutamine and derivatives	2	0.0090036	0.00201438	0.0159928	0.0116299	0.0182907	0.0126819	0.0238994	2.1837e-10
2-O-methylascorbic acid	Butenolides	2	0.0243131	0.0179046	0.0307217	2.15899e-13	0.0270459	0.0217504	0.0323414	7.89965e-23
3-Methoxy-4-hydroxyphenylglycol sulfate	Methoxyphenols	1	0.0352286	0.0287771	0.0416801	2.21713e-25	0.0511863	0.0462645	0.0561081	1.02792e-80
N-acetyl-alanine	N-acylated alpha amino acids	4	0.010898	0.00411338	0.0176826	0.00167069	0.0316546	0.0264155	0.0368937	7.00337e-31
3-hydroxyhippurate sulfate	Hippuric acids and derivatives	2	0.0275549	0.0208019	0.0343078	3.38558e-15	0.0126761	0.00703061	0.0183217	1.14383e-05
Methylgallic O-sulfate (isomer)	Benzenoids	2	0.027145	0.0203349	0.0339552	1.36992e-14	0.0139445	0.00829378	0.0195951	1.44224e-06
Salicyluric glucuronide	O-glucuronides	2	0.0225547	0.0156783	0.029431	1.92716e-10	0.0354091	0.0301014	0.0407168	6.65697e-37
Acetamidophenol sulfate (isomer)		2	0.0114527	0.00457414	0.0183312	0.00112387	0.0198401	0.0143072	0.0253729	3.18913e-12
O-methylcatechol sulfate	Phenylsulfates	2	0.029483	0.0228392	0.0361267	1.33363e-17	0.0171762	0.0115702	0.0227823	2.38427e-09
Caffeic acid 4-sulfate	Hydroxycinnamic acids	1	0.0256409	0.0188041	0.0324777	3.96132e-13	0.00625112	0.000560571	0.0119417	0.0313409
Ferulic acid 4-sulfate	Coumaric acids and derivatives	1	0.0267596	0.019977	0.0335422	2.47926e-14	0.0223631	0.0168	0.0279262	6.45857e-15
2,3-Dimethoxyphenol sulfate	Phenylsulfates	3	0.0252627	0.0184434	0.032082	7.47142e-13	0.0147953	0.00915549	0.0204351	3.05412e-07
Quercetin glucuronide sulfate	Phenylsulfates	2	0.0215422	0.0146517	0.0284326	1.2431e-09	0.0186873	0.0131201	0.0242544	6.53165e-11
Pregnenolone disulfate (C21H34O9S2)	Sulfated steroids	2	-0.0179896	-0.0241784	-0.0118007	1.5568e-08	-0.0225594	-0.0276329	-0.017486	7.94617e-18
Androstene triol monosulfate C19H30O6S (isomer 1)	Sulfated steroids	4	-0.00992386	-0.0165474	-0.00330032	0.00335818	-0.00911771	-0.01435	-0.00388542	0.000648676
Andro steroid monosulfate (C19H28O6S)	Sulfated steroids	3	-0.0244684	-0.0309693	-0.0179675	3.28586e-13	-0.0226563	-0.0279744	-0.0173381	1.59545e-16
Pregenendiol disulfate (C21H34O8S2)	Sulfated steroids	2	-0.0229938	-0.0291735	-0.0168141	5.96956e-13	-0.0186747	-0.0235508	-0.0137987	1.0538e-13
4-androsten-3beta,17beta-diol disulfate	Sulfated steroids	2	-0.0275874	-0.0334398	-0.0217351	1.42063e-19	-0.0256214	-0.0306335	-0.0206093	7.25553e-23
Steriod glucuronide (C27H42O11 (isomer 1)	Sulfated steroids	3	0.00903351	0.0030192	0.0150478	0.00328036	0.0160981	0.0105548	0.0216414	1.49898e-08
21-hydroxypregnenolone disulfate	Sulfated steroids	2	-0.0304235	-0.03679	-0.024057	4.7402e-20	-0.0222858	-0.0275547	-0.0170169	2.57855e-16
16alpha-hydroxy-DHEA 3-sulfate	Sulfated steroids	2	-0.0246494	-0.0312603	-0.0180386	5.3608e-13	-0.0173923	-0.0227378	-0.0120467	2.39694e-10
Steriod glucuronide C27H40O11 (isomer)	Steroid glucuronide conjugates	3	0.00749547	0.0011444	0.0138465	0.0207657	0.00262416	-0.00304324	0.00829155	0.363861
Steriod glucuronide C27H42O11 (isomer 2)	Steroid glucuronide conjugates	3	0.0103096	0.00431819	0.0163009	0.000762776	0.0261565	0.020995	0.0313181	1.64059e-22
Hydroxypregnenolone sulfate (isomer)	Sulfated steroids	3	-0.0304499	-0.0363887	-0.024511	1.05035e-22	-0.0265566	-0.0316654	-0.0214477	1.45982e-23
Disulfated steroid (C30H48O10S2)	Sulfated steroids	3	0.0245016	0.0177364	0.0312668	2.3131e-12	0.0240063	0.0185158	0.0294968	2.65835e-17
Steroid sulfate C21H32O7S	Sulfated steroids	3	-0.0217932	-0.0278204	-0.015766	2.50426e-12	-0.0132016	-0.0184333	-0.00796977	8.36478e-07
Hydroxyandrosterone glucuronide/ isomer	Steroid glucuronide conjugates	3	0.00783755	0.00188209	0.013793	0.00995261	0.0111904	0.00576654	0.0166142	5.47604e-05
4-androsten-3beta,17beta-diol monosulfate (isomer 1)	Sulfated steroids	2	-0.0300236	-0.0357858	-0.0242614	2.32138e-23	-0.0423506	-0.0472625	-0.0374387	2.78781e-58
Androstene triol monosulfate C19H30O6S (isomer 2)	Sulfated steroids	3	-0.0100314	-0.0168651	-0.00319772	0.00405607	-0.023823	-0.0292481	-0.0183979	1.95717e-17
C14H27O7P		4	-0.0228664	-0.029708	-0.0160247	8.86238e-11	-0.0271247	-0.0326315	-0.0216179	2.14591e-21
C19H28O6 glucuronide		3	0.0153139	0.00886433	0.0217635	3.61676e-06	0.0320212	0.0269745	0.0370679	1.00956e-33
3-Carboxy-4-methyl-5-ethyl-2-furanpropionic acid	Furanoid fatty acids	2	0.0272435	0.0204402	0.0340468	1.04404e-14	0.01484	0.00923884	0.0204412	2.33503e-07
Pregnenetriol sulfate	Sulfated steroids	2	-0.0277761	-0.0330767	-0.0224755	1.34725e-23	-0.0339446	-0.0386731	-0.0292162	4.3483e-42
Analogue of CMPF (C13H18O5)	Furanoid fatty acids	3	0.0284853	0.0217376	0.035233	3.98551e-16	0.0286399	0.0231643	0.0341154	7.94726e-24
Dihydroxy dicarboxylic acid (C18H34O6)		3	0.0138053	0.00690511	0.0207056	9.24656e-05	0.018422	0.0128215	0.0240226	1.53395e-10
4-hydroxychlorothalonil	Benzonitriles	1	0.015479	0.00852515	0.0224329	1.38885e-05	0.0104008	0.00482225	0.0159794	0.000264605
C30H48O7S monosulfate		3	0.0257546	0.0189522	0.0325571	2.4073e-13	0.0207295	0.015144	0.0263151	5.6672e-13
Pregnanolone sulfate/ isomer	Sulfated steroids	3	-0.0341772	-0.0398208	-0.0285336	1.7813e-30	-0.0294617	-0.0342246	-0.0246988	3.24978e-32
27-Nor-5b-cholestane-3a,7a,12a,24,25-pentol glucuronide	Steroid glucuronide conjugates	2	0.0026011	-0.00428231	0.0094845	0.45853	0.0330863	0.0279761	0.0381966	5.70341e-35
Androsterone glucuronide	Steroid glucuronide conjugates	1	-0.027936	-0.0337218	-0.0221502	2.02489e-20	-0.0221612	-0.0271627	-0.0171597	1.02659e-17
C14H27O6P		4	-0.0242234	-0.0310227	-0.0174241	5.10503e-12	-0.0152654	-0.0208871	-0.00964364	1.17139e-07
LPC(16:0/OH)	2-acyl-sn-glycero-3-phosphocholines	2	0.0207979	0.0139029	0.0276928	4.49744e-09	0.0260588	0.020609	0.0315086	2.73853e-20
Androsterone or androstene-diol sulfate isomer	Sulfated steroids	3	-0.0192349	-0.0251103	-0.0133595	2.08177e-10	-0.0252777	-0.0301443	-0.020411	1.57507e-23
Pregnenolone sulfate isomer	Sulfated steroids	3	-0.0366418	-0.0427736	-0.03051	9.11681e-30	-0.0274873	-0.0324388	-0.0225359	1.62299e-26
3-carboxy-4-methyl-5-pentyl-2-furanpropanoic acid	Furanoid fatty acids	1	0.0226126	0.0158045	0.0294207	1.15102e-10	0.0271645	0.0216545	0.0326744	1.98246e-21
Sphingadienine-1-phosphate	Phosphosphingolipids	1	-0.000874793	-0.00781699	0.00606741	0.804737	-0.0213933	-0.0267833	-0.0160033	1.37869e-14
Perfluorohexanesulfonic acid	PFAS	1	0.0077541	0.0013774	0.0141308	0.0172105	0.0194449	0.0139424	0.0249473	6.42685e-12
Bile acid glucuronide (C30H48O10)	Bile acid glucuronide	3	0.00654843	-0.000207557	0.0133044	0.0574508	0.0212132	0.0158277	0.0265988	2.15486e-14
Bile acid glucuronide (C30H46O10)	Bile acid glucuronide	3	0.0157635	0.00967237	0.0218546	4.56844e-07	0.0211208	0.0158611	0.0263805	6.88654e-15
3-carboxy-4-methyl-5-(1-hydroxypropyl)-2-furanpropionic acid	Furanoid fatty acids	2	0.0327073	0.0260171	0.0393974	7.12442e-21	0.00746215	0.00190674	0.0130176	0.00850983
Homocarnitine	Carnitine analogues	2	0.0343785	0.0280372	0.0407198	4.64553e-25	0.000711678	-0.00493629	0.00635965	0.804798
Thiomorpholine dicarboxylic acid	Alpha amino acids and derivatives	1	-0.00709095	-0.0140977	-8.42011e-05	0.0473151	-0.0143341	-0.0199647	-0.00870359	6.69294e-07
C9H17NO3		4	0.0546602	0.0491735	0.0601469	7.43991e-72	0.0308773	0.0255694	0.0361851	7.61735e-29
C9H17NO2		4	0.0304383	0.0240294	0.0368473	7.8043e-20	-0.00418064	-0.00979551	0.00143423	0.144347
Delta-valerobetaine		1	0.00940324	0.00242572	0.0163808	0.00831073	0.0233389	0.0178832	0.0287947	1.20587e-16
L,L-DMPP		1	0.0095621	0.00327146	0.0158527	0.00292668	0.034444	0.0292643	0.0396237	1.08736e-36
Gamma-Glu-Tyr	Tyrosine and derivatives	1	0.0217509	0.0155273	0.0279744	1.24748e-11	0.0133111	0.00777145	0.0188507	2.68619e-06
Benzoylcarnitine	Benzoic acid esters	2	0.0396259	0.0332627	0.0459891	5.14701e-32	0.0366097	0.0312938	0.0419256	4.52551e-39
Octadecatrienoic acid FA(18:3)_1	Long-chain fatty acids	2	0.00202295	-0.00494368	0.00898957	0.568913	0.00469109	-0.000988457	0.0103706	0.105398
Octadecatrienoic acid FA(18:3)_2	Long-chain fatty acids	2	0.00236357	-0.00452703	0.00925416	0.501017	-0.000680863	-0.00634367	0.00498195	0.813571
Arachidic acid FA(20:0)	Long-chain fatty acids	2	0.00129727	-0.00571784	0.00831238	0.716755	-0.0105205	-0.0161441	-0.00489687	0.000252165
Eicosadienoic acid FA(20:2)	Long-chain fatty acids	2	-0.000572902	-0.0075469	0.0064011	0.871961	0.00338069	-0.00231509	0.00907648	0.244478
Eicosatrienoic acid FA(20:3)	Long-chain fatty acids	2	0.00105785	-0.00584188	0.00795758	0.763573	-0.00021727	-0.00589511	0.00546057	0.940171
Docosapentaenoic acid FA(22:5)_1	Very long-chain fatty acids	2	0.0125602	0.00569978	0.0194205	0.000343704	0.0101433	0.004473	0.0158136	0.000464329
Docosapentaenoic acid FA(22:5)_2	Very long-chain fatty acids	2	-0.00624599	-0.0132215	0.000729559	0.0792038	0.00315496	-0.00253995	0.00884987	0.277321
LPE(18:1/0:0)_1	1-acyl-sn-glycero-3-phosphoethanolamines	1	-0.00489417	-0.0118294	0.00204112	0.166411	-0.0141925	-0.0198174	-0.00856773	8.37625e-07
Tetracosapentaenoic acid FA(24:5)	Very long-chain fatty acids	2	0.0107804	0.0038681	0.0176928	0.00227047	0.00692671	0.00124497	0.0126084	0.0169131
LPA(22:6/0:0)	1-acylglycerol-3-phosphates	2	0.01271	0.00576433	0.0196557	0.000346042	0.00578389	0.000203927	0.0113639	0.0422059
LPE(0:0/18:1)	2-acyl-sn-glycero-3-phosphoethanolamines	1	-0.00453158	-0.0114681	0.00240491	0.200133	-0.0155004	-0.0211149	-0.00988588	7.22774e-08
LPE(0:0/20:4)	2-acyl-sn-glycero-3-phosphoethanolamines	2	-0.00097973	-0.00790896	0.0059495	0.781477	-0.00859176	-0.0142672	-0.00291636	0.00303321
LPE(0:0/22:6)	2-acyl-sn-glycero-3-phosphoethanolamines	2	0.0222079	0.0153493	0.0290665	3.23551e-10	0.00844089	0.00280995	0.0140718	0.00333134
LPE(22:4/0:0)	1-acyl-sn-glycero-3-phosphoethanolamines	2	-0.00970218	-0.0166128	-0.00279157	0.00597735	-0.0106425	-0.0162657	-0.00501938	0.000213402
LPI(18:1/0:0)_1	1-acyl-sn-glycerol-3-phosphoinositols	1	0.00405789	-0.00294783	0.0110636	0.255948	-0.00946549	-0.015139	-0.00379202	0.00109169
LPI(18:2/0:0)	1-acyl-sn-glycerol-3-phosphoinositols	2	0.007737	0.000753892	0.0147201	0.0299263	-0.0116857	-0.0173358	-0.00603565	5.25145e-05
LPI(20:3/0:0)_1	1-acyl-sn-glycerol-3-phosphoinositols	2	0.00400472	-0.0028645	0.0108739	0.252869	-0.00941593	-0.0150064	-0.00382543	0.000978102
LPI(20:4/0:0)	1-acyl-sn-glycerol-3-phosphoinositols	2	0.0132359	0.00669111	0.0197807	7.76566e-05	-0.00329707	-0.00885276	0.00225861	0.244544
Cer(d34:0);Cer(d18:0/16:0) | Cer(d16:0/18:0)	Long-chain ceramides	2	0.0203909	0.0135941	0.0271876	5.42477e-09	-0.0027778	-0.00846137	0.00290577	0.337839
NAPE(O-18:1/18:1/16:0) and/or NAPE(P-18:0/18:1/16:0)	N-acylphosphatidylethanolamine	2	0.000978173	-0.00593111	0.00788746	0.781202	-0.00744404	-0.0129874	-0.00190069	0.00852674
NAPE(O-18:1/20:4/16:0) and/or NAPE(P-18:0/20:4/16:0)	N-acylphosphatidylethanolamine	2	-0.000932428	-0.00785651	0.00599165	0.791627	-0.0083291	-0.0139158	-0.00274237	0.00350613
NAPE(O-18:1/20:4/18:0) and/or NAPE(P-18:0/20:4/18:0)	N-acylphosphatidylethanolamine	2	-0.00118316	-0.0081299	0.00576359	0.738271	-0.0108442	-0.0164254	-0.00526303	0.000144346
PA(16:0/18:1)	1,2-diacylglycerol-3-phosphates	1	0.00141044	-0.0055496	0.00837048	0.690949	-0.00586646	-0.0115357	-0.000197267	0.0425541
PE(16:0/18:1)	Phosphatidylethanolamines	1	0.00483946	-0.00216433	0.0118432	0.175417	-0.00664733	-0.0123064	-0.000988299	0.0213564
PE(18:0/20:3)	Phosphatidylethanolamines	2	0.000788788	-0.00613609	0.00771366	0.823166	-0.00249255	-0.00803637	0.00305127	0.377925
PE(18:0/22:4)	Phosphatidylethanolamines	2	0.00107614	-0.00587539	0.00802767	0.761347	-0.0125453	-0.0181601	-0.00693058	1.26134e-05
PE(18:0/22:5)	Phosphatidylethanolamines	2	0.0139685	0.00715762	0.0207793	6.15301e-05	-0.000356936	-0.00601182	0.00529795	0.901472
PE(18:1/18:2)	Phosphatidylethanolamines	2	-0.00336205	-0.0103249	0.00360081	0.343584	-0.00883368	-0.0144906	-0.00317681	0.00223209
PE(O-16:1/22:5) and/or PE(P-16:0/22:5)	Phosphatidylethanolamines	2	0.00963408	0.00273847	0.0165297	0.0062245	-0.0170995	-0.0226071	-0.0115919	1.46966e-09
PE(O-16:1/22:6) and/or PE(P-16:0/22:6)	Phosphatidylethanolamines	2	0.0224768	0.0156362	0.0293174	1.79472e-10	-0.00336179	-0.00897782	0.00225424	0.240479
PE(O-18:1/18:1) and/or PE(P-18:0/18:1)	Phosphatidylethanolamines	2	-0.00372217	-0.0107131	0.00326877	0.29635	-0.00265926	-0.00829943	0.00298092	0.355167
PE(O-18:1/22:4) and/or PE(P-18:0/22:4)	Phosphatidylethanolamines	2	-0.0208156	-0.0276034	-0.0140278	2.51309e-09	-0.0155495	-0.0211827	-0.00991617	7.26582e-08
PE(O-18:2/20:4) and/or PE(P-18:1/20:4)	Phosphatidylethanolamines	2	-0.000750126	-0.0076326	0.00613235	0.830679	-0.0119184	-0.0175396	-0.00629713	3.39574e-05
SulfoHexCer(d18:1/18:1)	Sulfatides	2	0.0168322	0.0102912	0.0233733	5.29062e-07	-0.0037136	-0.00906479	0.0016376	0.173616
SulfoHexCer(d18:1/22:0(OH))	Sulfatides	2	0.00604595	-0.000958706	0.0130506	0.0906186	-0.0320564	-0.0372879	-0.026825	1.1304e-31
SulfoHexCer(d18:1/24:1(OH))	Sulfatides	2	0.00997894	0.00304311	0.0169148	0.00484932	-0.022199	-0.0275326	-0.0168653	7.39462e-16
SulfoHexCer(d18:1/24:1)	Sulfatides	2	0.00528567	-0.00128153	0.0118529	0.114554	-0.00465765	-0.00976367	0.000448367	0.0737642
SulfoHexCer(d18:2/16:0(OH))	Sulfatides	2	0.00798278	0.00115984	0.0148057	0.0218889	-0.0138856	-0.0192311	-0.00854003	3.97243e-07
Bilirubin	Bilirubins	2	-0.00579822	-0.0125136	0.000917203	0.0905122	0.00375101	-0.00180817	0.00931018	0.185839
Lauric acid FA(12:0)	Medium-chain fatty acids	2	0.00417367	-0.00280714	0.0111545	0.240966	0.00918307	0.00354741	0.0148187	0.00142335
Myristic acid FA(14:0)	Long-chain fatty acids	2	0.00790063	0.000967848	0.0148334	0.0255546	0.010756	0.0051227	0.0163894	0.000187604
Palmitic acid FA(16:0)	Long-chain fatty acids	1	0.00318527	-0.0037458	0.0101163	0.367353	0.00547417	-0.000206877	0.0111552	0.0589335
Hexadecenoic acid FA(16:1)	Long-chain fatty acids	2	0.00469547	-0.00213749	0.0115284	0.177799	0.00915175	0.00355208	0.0147514	0.00137718
Heptadecenoic acid FA(17:1)	Long-chain fatty acids	2	0.00629198	-0.000608722	0.0131927	0.0738768	0.0138971	0.00828208	0.0195121	1.34423e-06
Stearic acid FA(18:0)	Long-chain fatty acids	1	0.00126888	-0.00571338	0.00825115	0.721443	0.00234032	-0.00335791	0.00803856	0.420553
octadecenoic acid FA(18:1)	Long-chain fatty acids	1	0.00121452	-0.00572958	0.00815863	0.7315	0.00690503	0.00124061	0.0125694	0.0169221
HydroxyLinoleic acid FA(18:2(OH))	Long-chain fatty acids	2	0.00642961	-0.000527714	0.0133869	0.0700533	0.00625455	0.000568649	0.0119404	0.0311107
Octadecadienoic acid FA(18:2)	Long-chain fatty acids	1	0.00195316	-0.0050189	0.00892522	0.58261	0.0035542	-0.00212526	0.00923365	0.219792
Octadecatetraenoic acid FA(18:4)	Long-chain fatty acids	2	0.0139382	0.00707851	0.0207978	7.18647e-05	0.00281104	-0.00287541	0.00849748	0.332337
Eicosenoic acid FA(20:1)	Long-chain fatty acids	2	0.0028395	-0.00414085	0.00981985	0.424898	0.00672129	0.00103436	0.0124082	0.0205699
Eicosatetraenoic acid FA(20:4)	Long-chain fatty acids	2	0.00295784	-0.00390327	0.00981895	0.397755	0.000804116	-0.00488305	0.00649128	0.781536
Eicosapentaenoic acid FA(20:5)	Long-chain fatty acids	2	0.029523	0.0229174	0.0361287	8.01616e-18	0.00713738	0.00145633	0.0128184	0.0138407
Docosatetraenoic acid FA(22:4)	Very long-chain fatty acids	2	-0.00170695	-0.00862848	0.00521458	0.628519	0.00326888	-0.0023993	0.00893707	0.25811
Docosahexaenoic FA(22:6)	Very long-chain fatty acids	2	0.0167929	0.0098958	0.02369	2.04734e-06	0.0110947	0.00544929	0.01674	0.000121078
Cholesterol Sulfate_2	Cholesterols and derivatives	2	0.0101806	0.00358217	0.0167791	0.00252935	-0.0221473	-0.0275681	-0.0167265	2.39039e-15
Capric acid FA(10:0)	Medium-chain fatty acids	2	0.00526909	-0.00167441	0.0122126	0.136762	0.00734052	0.00171543	0.0129656	0.0105768
Hexadecadienoic acid FA(16:2)	Long-chain fatty acids	2	0.00695073	3.36661387179398e-05	0.0138678	0.0488975	0.00728708	0.0016094	0.0129648	0.0119248
Lignoceric acid FA(24:0)	Very long-chain fatty acids	2	0.000836517	-0.00613847	0.0078115	0.813981	-0.012363	-0.0179597	-0.00676634	1.57817e-05
Tetracosenoic acid FA(24:1)	Very long-chain fatty acids	2	0.00599959	-0.000977263	0.0129764	0.0918211	0.00196805	-0.00369184	0.00762794	0.495272
Tetracosatetraenoic acid FA(24:4)	Very long-chain fatty acids	2	-0.00631424	-0.013261	0.000632566	0.0747812	0.00150491	-0.00416608	0.0071759	0.60274
Hexacosanoic acid FA(26:0)	Very long-chain fatty acids	2	0.00630886	-0.000642704	0.0132604	0.075228	-0.0080203	-0.0136174	-0.00242324	0.00500993
LPE(22:6/0:0)	1-acyl-sn-glycero-3-phosphoethanolamines	2	0.0236929	0.0168737	0.0305121	1.63003e-11	0.00936892	0.00373303	0.0150048	0.00113773
LPG(18:1/0:0)	Lysophosphatidylglycerols	1	0.00188294	-0.00513716	0.00890304	0.598753	0.00159781	-0.00405641	0.00725203	0.579422
LPG(18:2/0:0)	Lysophosphatidylglycerols	2	1.31227264021688e-05	-0.00699011	0.00701635	0.997067	-0.00186232	-0.00754548	0.00382085	0.520435
Cer(d18:2/18:0)	Long-chain ceramides	2	0.0150397	0.00835991	0.0217194	1.10756e-05	-0.0018301	-0.00719374	0.00353354	0.503382
PA(16:0/18:2)	1,2-diacylglycerol-3-phosphates	1	0.00186757	-0.0050839	0.00881904	0.598158	-0.0106978	-0.0163239	-0.00507178	0.000199357
PA(O-18:1/20:4) and/or PA(P-18:0/20:4)	1-alkyl,2-acylglycerophosphates	2	-0.00510992	-0.0121123	0.00189251	0.152451	0.000265745	-0.0054034	0.00593489	0.926745
PE(18:0/18:2)	Phosphatidylethanolamines	1	0.00185829	-0.00516279	0.00887936	0.603597	-0.0151042	-0.0207184	-0.00949	1.52507e-07
PE(18:0/22:6)	Phosphatidylethanolamines	2	0.0223399	0.0156196	0.0290601	1.11081e-10	0.00614049	0.000597229	0.0116838	0.0299483
PE(O-16:1/18:2) and/or PE(P-16:0/18:2)	Phosphatidylethanolamines	2	0.000952233	-0.00604974	0.0079542	0.789616	-0.00722375	-0.0128322	-0.00161532	0.011627
PE(O-16:1/20:4) and/or PE(P-16:0/20:4)	Phosphatidylethanolamines	2	0.00696755	5.2573935335672e-05	0.0138825	0.0482869	-0.00793375	-0.0135743	-0.00229324	0.00587144
PE(O-18:1/18:2) and/or PE(P-18:0/18:2)	Phosphatidylethanolamines	2	-0.00192931	-0.00888084	0.00502222	0.586119	-0.0078493	-0.0134077	-0.00229087	0.00567891
Sulfo2HexCer(d42:2)	Sulfatides	2	0.00583916	-0.00105858	0.0127369	0.0969856	-0.00440704	-0.0100923	0.00127818	0.128573
SulfoHexCer(d18:1/16:0(OH))	Sulfatides	2	0.00686261	-3.76582e-05	0.0137629	0.0512609	-0.0183177	-0.0235998	-0.0130356	1.54395e-11
SulfoHexCer(d18:1/18:0(OH))	Sulfatides	2	0.0102798	0.00334008	0.0172196	0.00373388	-0.0160144	-0.0214637	-0.0105651	1.01295e-08
SulfoHexCer(d18:1/18:0)	Sulfatides	2	0.0062079	-0.000727151	0.0131429	0.079292	-0.00655959	-0.0120111	-0.00110807	0.0183944
SulfoHexCer(d18:1/24:0(OH))	Sulfatides	2	0.0081534	0.00117899	0.0151278	0.0219957	-0.0296674	-0.0348429	-0.0244918	4.32505e-28
SulfoHexCer(d18:2/22:0)	Sulfatides	2	0.00448969	-0.00189796	0.0108773	0.16811	-0.0182161	-0.0233573	-0.0130749	5.67438e-12
SulfoHexCer(d18:2/24:1)	Sulfatides	2	0.00267826	-0.00319816	0.00855467	0.371326	0.00166225	-0.00322954	0.00655403	0.505137
Dodecenoylcarnitine CAR(12:1)_1	Acyl carnitines	2	0.00199516	-0.00496773	0.00895806	0.574027	0.0219428	0.0163734	0.0275123	2.12471e-14
Tetradecenoylcarnitine CAR(14:1)	Acyl carnitines	1	-0.000508114	-0.00742248	0.00640625	0.885362	0.0231886	0.0176314	0.0287458	6.27217e-16
Tetradecadienoylcarnitine CAR(14:2)	Acyl carnitines	2	-0.000505925	-0.00743257	0.00642073	0.886053	0.0204631	0.0148769	0.0260494	1.10687e-12
Hexadecenoylcarnitine CAR(16:1)_1	Acyl carnitines	2	0.00588228	-0.000954088	0.0127186	0.0916283	0.0195465	0.0140053	0.0250877	6.99802e-12
Hexadecenoylcarnitine CAR(16:1)_2	Acyl carnitines	2	0.0140219	0.00729287	0.0207509	4.69044e-05	0.0301927	0.0247392	0.0356462	2.18331e-26
Hexacosenoylcarnitine CAR(26:1)	Acyl carnitines	2	0.0188247	0.012623	0.0250265	3.61255e-09	0.0112138	0.00566265	0.016765	7.79811e-05
CE(18:1)	Cholesteryl esters	1	0.000771978	-0.00598656	0.00753052	0.822684	-0.00787034	-0.0134185	-0.00232221	0.00546453
Cer(d16:1/20:0)	Long-chain ceramides	2	0.0162092	0.0096481	0.0227702	1.4533e-06	0.00199484	-0.00363837	0.00762805	0.487367
Cer(d16:1/22:0)	Long-chain ceramides	2	0.0159322	0.0092681	0.0225962	3.10387e-06	-0.00714619	-0.0127928	-0.00149959	0.0131603
Cer(d16:1/24:0)	Long-chain ceramides	2	0.0190662	0.0123989	0.0257335	2.62072e-08	-0.0138221	-0.0194336	-0.00821053	1.50798e-06
Cer(d16:1/24:1)	Long-chain ceramides	2	0.0204637	0.0138136	0.0271138	2.22048e-09	0.00706329	0.00143335	0.0126932	0.0139736
Cer(d18:1/18:0)	Long-chain ceramides	1	0.0162444	0.00973789	0.0227509	1.12796e-06	0.0100598	0.004448	0.0156716	0.000451714
Cer(d18:1/20:0)	Long-chain ceramides	1	0.0165829	0.00984423	0.0233216	1.59502e-06	-2.33949e-05	-0.00562925	0.00558246	0.993469
Cer(d18:1/22:0)	Long-chain ceramides	1	0.013667	0.00705077	0.0202832	5.44949e-05	-0.0189189	-0.0244447	-0.0133932	2.74966e-11
Cer(d18:1/24:0)	Long-chain ceramides	1	0.0156704	0.00902655	0.0223143	4.18782e-06	-0.0253818	-0.030857	-0.0199065	3.37651e-19
Cer(d18:1/24:1)	Long-chain ceramides	1	0.0196959	0.0129742	0.0264177	1.19821e-08	0.00628819	0.000661548	0.0119148	0.0285234
Cer(d18:1/25:0)	Long-chain ceramides	2	0.0324758	0.0257964	0.0391553	1.13383e-20	-0.00918485	-0.0146344	-0.0037353	0.00097026
Cer(d18:1/26:1)	Long-chain ceramides	2	0.0339383	0.027488	0.0403887	9.11016e-24	0.0124734	0.00684811	0.0180988	1.46582e-05
Cer(d18:2/22:0)	Long-chain ceramides	2	0.0111432	0.00434875	0.0179377	0.00133204	-0.0134296	-0.0189234	-0.00793578	1.80569e-06
Cer(d18:2/24:0)	Long-chain ceramides	2	0.015605	0.00882183	0.0223883	7.13209e-06	-0.0166027	-0.0220932	-0.0111122	3.80873e-09
Cer(d19:1/24:0)	Long-chain ceramides	2	0.0224856	0.0158307	0.0291405	5.58066e-11	-0.00853629	-0.014164	-0.00290859	0.00297647
Cer(d41:1); Cer(d18:1/23:0) | Cer(d17:1/24:0)	Long-chain ceramides	2	0.0227801	0.0160976	0.0294627	3.80067e-11	-0.0120686	-0.0175787	-0.00655847	1.85937e-05
DG(18:0/16:0)	1,2-diacylglycerols	1	0.0110635	0.00457017	0.0175568	0.000858891	-0.0120699	-0.0176531	-0.00648661	2.38009e-05
DG(36:4)_1; DG(18:2/18:2) | DG(18:1/18:3)	1,2-diacylglycerols	2	0.00606351	-0.000360618	0.0124876	0.0642927	-0.0119602	-0.0176031	-0.00631724	3.41713e-05
HexCer(d18:1/16:0)	Glycosyl-N-acylsphingosines	2	0.0045848	-0.00241431	0.0115839	0.198925	0.00111287	-0.00448356	0.0067093	0.696525
HexCer(d18:1/20:0)	Glycosyl-N-acylsphingosines	2	0.00924422	0.00230173	0.0161867	0.00911387	-0.000900644	-0.00645017	0.00464888	0.750249
HexCer(d18:1/24:0)	Glycosyl-N-acylsphingosines	2	0.00579729	-0.00102096	0.0126155	0.0955255	-0.0108869	-0.0164063	-0.00536752	0.000114331
LPC(0:0/14:0)	2-acyl-sn-glycero-3-phosphocholines	2	0.0146471	0.00774256	0.0215517	3.42361e-05	-0.0109297	-0.0165431	-0.00531639	0.000139765
LPC(0:0/15:0)	2-acyl-sn-glycero-3-phosphocholines	1	0.00903086	0.00204206	0.0160197	0.0113755	0.00207622	-0.00354975	0.00770219	0.469212
LPC(0:0/16:0)	2-acyl-sn-glycero-3-phosphocholines	1	0.010848	0.00393346	0.0177626	0.0021376	-0.0246525	-0.0301783	-0.0191267	6.23007e-18
LPC(0:0/16:1)	2-acyl-sn-glycero-3-phosphocholines	1	0.00912293	0.00224741	0.0159984	0.00935944	-0.01087	-0.0164402	-0.00529975	0.000135063
LPC(0:0/18:0)	2-acyl-sn-glycero-3-phosphocholines	1	0.0135611	0.00675246	0.0203698	9.93452e-05	-0.0265105	-0.0319268	-0.0210943	3.73433e-21
LPC(0:0/18:1)	2-acyl-sn-glycero-3-phosphocholines	1	-0.00273261	-0.00957188	0.00410665	0.43318	-0.0182659	-0.0237868	-0.0127449	1.20516e-10
LPC(0:0/18:2)	2-acyl-sn-glycero-3-phosphocholines	2	-0.00450817	-0.0111598	0.00214349	0.183819	-0.0279613	-0.0333002	-0.0226225	6.99228e-24
LPC(0:0/18:3)	2-acyl-sn-glycero-3-phosphocholines	1	-0.00057087	-0.00754527	0.00640353	0.872418	-0.0174151	-0.0229854	-0.0118448	1.13357e-09
LPC(0:0/20:3)	2-acyl-sn-glycero-3-phosphocholines	2	-0.00890716	-0.0156824	-0.00213194	0.0100292	-0.0230714	-0.0286201	-0.0175226	7.88101e-16
LPC(0:0/20:4)	2-acyl-sn-glycero-3-phosphocholines	1	-0.00180122	-0.00844195	0.00483951	0.594648	-0.0198368	-0.0254366	-0.0142369	5.73347e-12
LPC(0:0/20:5)	2-acyl-sn-glycero-3-phosphocholines	2	0.0291003	0.0224584	0.0357421	3.27782e-17	-0.0025497	-0.00821885	0.00311946	0.377777
LPC(0:0/22:6)	2-acyl-sn-glycero-3-phosphocholines	1	0.0233107	0.0164801	0.0301413	3.62084e-11	-0.00208372	-0.00769088	0.00352344	0.466118
LPC(14:0/0:0)	1-acyl-sn-glycero-3-phosphocholines	2	0.0142837	0.00737328	0.0211941	5.39143e-05	-0.0104088	-0.0160241	-0.00479341	0.000287086
LPC(15:0/0:0)	1-acyl-sn-glycero-3-phosphocholines	1	0.00948084	0.00248693	0.0164748	0.00793874	0.00249526	-0.00309928	0.00808981	0.381746
LPC(16:0/0:0)	1-acyl-sn-glycero-3-phosphocholines	1	0.0092936	0.00237974	0.0162075	0.00847716	-0.024575	-0.0301002	-0.0190497	7.78899e-18
LPC(16:1/0:0)	1-acyl-sn-glycero-3-phosphocholines	1	0.00884437	0.00198012	0.0157086	0.0116134	-0.0109536	-0.0165246	-0.00538256	0.000120213
LPC(17:0/0:0)	1-acyl-sn-glycero-3-phosphocholines	1	0.0136071	0.00677202	0.0204422	0.000100119	-0.00100038	-0.00654166	0.0045409	0.723276
LPC(17:1/0:0)	1-acyl-sn-glycero-3-phosphocholines	1	0.01182	0.00488999	0.01875	0.000848156	0.000231623	-0.00538912	0.00585237	0.935581
LPC(18:0/0:0)	1-acyl-sn-glycero-3-phosphocholines	1	0.0134432	0.00663368	0.0202526	0.000114255	-0.0263914	-0.0318136	-0.0209692	6.07067e-21
LPC(18:1/0:0)_2	1-acyl-sn-glycero-3-phosphocholines	2	0.0109096	0.00394228	0.0178769	0.00218036	-0.00341977	-0.00898579	0.00214624	0.228301
LPC(18:1/0:0)_1	1-acyl-sn-glycero-3-phosphocholines	1	-0.00248243	-0.00933476	0.0043699	0.47729	-0.0181392	-0.0236644	-0.012614	1.6608e-10
LPC(18:2/0:0)	1-acyl-sn-glycero-3-phosphocholines	2	-0.00447367	-0.0111382	0.00219086	0.188046	-0.027513	-0.0328609	-0.022165	3.96215e-23
LPC(18:3/0:0)_1	1-acyl-sn-glycero-3-phosphocholines	1	-0.000996312	-0.00796325	0.00597063	0.779046	-0.0183744	-0.0239368	-0.012812	1.28641e-10
LPC(18:3/0:0)_2	1-acyl-sn-glycero-3-phosphocholines	1	-0.00136773	-0.00827068	0.00553523	0.697486	-0.0266495	-0.0321676	-0.0211315	1.182e-20
LPC(19:0/0:0)	1-acyl-sn-glycero-3-phosphocholines	2	0.00977049	0.0030416	0.0164994	0.00447265	-0.0124478	-0.0178228	-0.00707273	6.04605e-06
LPC(20:0/0:0)	1-acyl-sn-glycero-3-phosphocholines	1	-0.0011517	-0.00785414	0.00555073	0.736029	-0.0215347	-0.026849	-0.0162204	3.96942e-15
LPC(20:3/0:0)_1	1-acyl-sn-glycero-3-phosphocholines	2	-0.0100555	-0.0168167	-0.00329427	0.00359841	-0.0224004	-0.0279574	-0.0168435	5.46304e-15
LPC(20:4/0:0)	1-acyl-sn-glycero-3-phosphocholines	1	-0.00166879	-0.00835211	0.00501453	0.624237	-0.0139508	-0.0195998	-0.00830176	1.41676e-06
LPC(20:5/0:0)	1-acyl-sn-glycero-3-phosphocholines	2	0.0291552	0.0225199	0.0357905	2.68196e-17	-0.00224335	-0.00791298	0.00342627	0.437755
LPC(22:4/0:0)	1-acyl-sn-glycero-3-phosphocholines	2	-0.0165505	-0.0231307	-0.00997022	9.41106e-07	-0.0166109	-0.0222306	-0.0109913	8.34076e-09
LPC(22:6/0:0)	1-acyl-sn-glycero-3-phosphocholines	1	0.0230762	0.0162445	0.0299078	5.64973e-11	-0.00219296	-0.00780439	0.00341848	0.443424
LPC(O-18:1/0:0)_1	Monoalkylglycerophosphocholines	1	-0.00839287	-0.015331	-0.0014547	0.0177978	-0.00335543	-0.0090261	0.00231524	0.245932
LPC(O-18:1/0:0)_2	Monoalkylglycerophosphocholines	1	0.0041242	-0.00279143	0.0110398	0.242162	0.0029892	-0.00265052	0.00862893	0.298632
LPC(P-18:0/0:0)	1-(1Z-alkenyl)-glycero-3-phosphocholines	1	0.0045657	-0.00218909	0.0113205	0.185004	-0.00837998	-0.0138687	-0.00289126	0.00279403
MG(16:0)	1-monoacylglycerols	1	0.00335329	-0.00360711	0.0103137	0.344672	-0.0023003	-0.00799626	0.00339565	0.428357
MG(18:1)_1	1-monoacylglycerols	1	0.00422798	-0.00261929	0.0110752	0.225906	0.00247301	-0.00322114	0.00816716	0.394367
MG(18:1)_2	1-monoacylglycerols	1	0.00966046	0.00300656	0.0163144	0.00447734	0.00227883	-0.00341677	0.00797444	0.43265
PC(16:0/18:1)_2	Phosphatidylcholines	2	0.00805779	0.00111411	0.0150015	0.0229872	-0.0070178	-0.0126346	-0.00140101	0.0143711
PC(16:0/18:3)	Phosphatidylcholines	2	0.0105469	0.00365385	0.0174399	0.00274557	-0.0178955	-0.0234063	-0.0123846	2.59167e-10
PC(16:0/20:3)	Phosphatidylcholines	2	-0.000866167	-0.00781376	0.00608142	0.806771	-0.0175495	-0.0230001	-0.0120988	3.64723e-10
PC(16:0/20:4)_1	Phosphatidylcholines	2	0.00664829	-0.000235682	0.0135323	0.0583592	-0.010046	-0.0156581	-0.0044338	0.000460322
PC(16:0/20:4)_3	Phosphatidylcholines	1	0.00401394	-0.0029711	0.010999	0.259722	-0.00333075	-0.00897484	0.00231335	0.2472
PC(16:0/20:5)	Phosphatidylcholines	2	0.0350599	0.0284735	0.0416464	2.92191e-24	0.0022896	-0.00335312	0.00793232	0.426173
PC(16:0/22:4)	Phosphatidylcholines	2	-0.000835268	-0.00771634	0.0060458	0.811766	-0.0125764	-0.0180948	-0.00705792	8.45734e-06
PC(16:0/22:6)	Phosphatidylcholines	1	0.0297022	0.0230591	0.0363452	7.78862e-18	0.00438423	-0.00115959	0.00992804	0.12104
PC(18:0/18:0)	Phosphatidylcholines	1	0.0170966	0.0102164	0.0239769	1.26472e-06	-0.0128154	-0.0181481	-0.00748272	2.67886e-06
PC(18:0/18:1)	Phosphatidylcholines	1	0.00729841	0.000334654	0.0142622	0.0399805	-0.0101668	-0.0156941	-0.00463946	0.000319541
PC(18:0/18:2)	Phosphatidylcholines	1	0.00870411	0.00173665	0.0156716	0.0144007	-0.023444	-0.0287391	-0.0181488	1.08651e-17
PC(18:0/20:3)	Phosphatidylcholines	2	0.00425775	-0.00242564	0.0109411	0.21153	-0.0160946	-0.0213833	-0.0108059	3.0394e-09
PC(18:0/20:4)	Phosphatidylcholines	1	0.0070624	0.000164178	0.0139606	0.0448014	-0.00262913	-0.0082125	0.00295425	0.35578
PC(18:0/22:4)	Phosphatidylcholines	2	-0.00239986	-0.00919045	0.00439073	0.488134	-0.0147666	-0.0203055	-0.00922774	1.96695e-07
PC(18:0/22:5)	Phosphatidylcholines	2	-0.00126216	-0.00815185	0.00562754	0.719293	-0.0102453	-0.0157607	-0.00472993	0.000278631
PC(18:1/20:3)	Phosphatidylcholines	2	-0.0102566	-0.017199	-0.00331417	0.00382582	-0.0115629	-0.0170082	-0.00611761	3.30391e-05
PC(18:1/20:4)	Phosphatidylcholines	2	-0.00056585	-0.00758902	0.00645732	0.874401	-0.00657125	-0.0120963	-0.00104622	0.0197847
PC(18:2/18:2)	Phosphatidylcholines	2	-0.00655406	-0.0133648	0.000256683	0.059263	-0.0235634	-0.0289639	-0.0181629	3.08078e-17
PC(18:2/20:4)	Phosphatidylcholines	2	0.0071636	0.000177788	0.0141494	0.0444586	-0.0274958	-0.0327943	-0.0221973	1.72054e-23
PC(32:1); PC(14:0/18:1) | PC(16:0/16:1)	Phosphatidylcholines	2	0.0128779	0.00612265	0.0196332	0.000194122	-0.00444083	-0.0100205	0.00113882	0.118678
PC(34:0); PC(18:0/16:0) | PC(16:0/18:0)	Phosphatidylcholines	2	0.0212788	0.0144013	0.0281563	1.82366e-09	-0.00847601	-0.0139008	-0.00305119	0.00221955
PC(O-16:0/18:2)	1-alkyl,2-acylglycero-3-phosphocholines	2	-0.00457215	-0.0114399	0.00229555	0.191698	-0.0131156	-0.0186076	-0.00762353	3.08881e-06
PC(O-18:0/16:0)	1-alkyl,2-acylglycero-3-phosphocholines	2	-0.00573303	-0.0126852	0.00121911	0.105924	-0.0024926	-0.00804698	0.00306178	0.378823
PC(O-18:1/18:1) and/or PC(P-18:0/18:1)	1-alkyl,2-acylglycero-3-phosphocholines	1	0.00275851	-0.00347577	0.00899279	0.38543	0.00911096	0.00389971	0.0143222	0.000622575
PE(16:0/20:4)	Phosphatidylethanolamines	1	0.0044064	-0.00253863	0.0113514	0.213396	0.000500491	-0.00512954	0.00613053	0.861583
SM(d16:1/20:0)	Sphingomyelins	2	0.0220058	0.0153228	0.0286888	1.64478e-10	-0.00810558	-0.0134973	-0.00271382	0.00324215
SM(d16:1/22:0)	Sphingomyelins	2	0.0171096	0.0102256	0.0239937	1.25833e-06	-0.0193671	-0.0247128	-0.0140213	1.92644e-12
SM(d16:1/24:0)	Sphingomyelins	2	0.0200066	0.0131441	0.0268691	1.4144e-08	-0.0240935	-0.0294434	-0.0187437	3.10169e-18
SM(d16:1/24:1)	Sphingomyelins	2	0.0262079	0.0195407	0.0328751	3.05714e-14	-0.000264116	-0.0056448	0.00511656	0.923301
SM(d17:1/24:1)	Sphingomyelins	2	0.0258015	0.0191414	0.0324617	6.92824e-14	0.0063504	0.00104397	0.0116568	0.0190357
SM(d18:0/16:0)	Sphingomyelins	2	0.0229017	0.0162672	0.0295361	2.18363e-11	-0.00433654	-0.0097472	0.00107413	0.116118
SM(d18:1/18:0)	Sphingomyelins	1	0.0209448	0.0143215	0.0275681	8.09798e-10	-0.00609648	-0.0115261	-0.000666913	0.0277862
SM(d18:1/20:0)	Sphingomyelins	2	0.0156664	0.00885455	0.0224783	7.17525e-06	-0.0151793	-0.0205557	-0.00980279	3.67095e-08
SM(d18:1/22:0)	Sphingomyelins	2	0.00953445	0.00264465	0.0164242	0.0067322	-0.0313834	-0.0366176	-0.0261492	1.85667e-30
SM(d18:1/24:0)	Sphingomyelins	1	0.0125791	0.00575894	0.0193993	0.000310625	-0.0339227	-0.0391918	-0.0286536	1.28565e-34
SM(d18:1/24:1)	Sphingomyelins	1	0.0180372	0.0112274	0.0248469	2.46378e-07	-0.00234576	-0.00782024	0.00312871	0.400728
SM(d18:2/16:0)_2	Sphingomyelins	2	0.0282903	0.0218676	0.034713	2.25994e-17	0.00108164	-0.00409539	0.00625867	0.681967
SM(d18:2/18:0)	Sphingomyelins	2	0.0178685	0.0113716	0.0243654	8.53421e-08	-0.00576329	-0.0109126	-0.000614029	0.0282871
SM(d18:2/22:0)	Sphingomyelins	2	0.00952702	0.00273758	0.0163165	0.00600385	-0.0198927	-0.024962	-0.0148234	2.67766e-14
SM(d18:2/23:0)	Sphingomyelins	2	0.0214409	0.0148984	0.0279835	1.99743e-10	-0.0113496	-0.0163416	-0.00635754	8.88235e-06
SM(d18:2/24:0)	Sphingomyelins	2	0.0137403	0.00679873	0.0206819	0.000109602	-0.0224882	-0.0276503	-0.017326	3.44278e-17
SM(d19:1/16:0)	Sphingomyelins	2	0.0258696	0.0190597	0.0326795	2.01362e-13	0.0106578	0.00523645	0.0160791	0.000120476
SM(d35:1); SM(d17:1/18:0) | SM(d18:1/17:0)	Sphingomyelins	2	0.0262641	0.0195434	0.0329849	4.25815e-14	0.0112392	0.00583038	0.016648	4.84482e-05
TG(46:0)	Triacylglycerols	2	0.0112821	0.0045059	0.0180584	0.00112412	-0.00838926	-0.0140519	-0.00272659	0.00371747
TG(48:0)	Triacylglycerols	2	0.010065	0.00325462	0.0168754	0.00381371	-0.00981092	-0.0154596	-0.00416224	0.000675759
TG(48:1)	Triacylglycerols	2	0.0117472	0.00519054	0.0183039	0.000458688	-0.00780367	-0.0134245	-0.00218287	0.00654184
TG(48:4)_1	Triacylglycerols	2	0.0094158	0.00266195	0.0161696	0.0063358	-0.00621056	-0.0119014	-0.000519761	0.0324616
TG(50:0)	Triacylglycerols	2	0.00738778	0.000419076	0.0143565	0.0377489	-0.00924963	-0.0149267	-0.00357258	0.00142484
TG(50:1)	Triacylglycerols	2	0.00944543	0.00300884	0.015882	0.00406798	-0.00977224	-0.0153265	-0.00421794	0.000574945
TG(50:2)	Triacylglycerols	2	0.0113221	0.00489976	0.0177444	0.000564792	-0.00685498	-0.0124457	-0.00126425	0.0162922
TG(50:4)	Triacylglycerols	2	0.0109958	0.00450747	0.0174841	0.000915312	-0.00790717	-0.0135742	-0.0022402	0.00627819
TG(52:1)	Triacylglycerols	2	0.00953807	0.00309279	0.0159834	0.0037675	-0.0104205	-0.0160028	-0.00483806	0.000260144
TG(52:2)	Triacylglycerols	2	0.00736835	0.00107941	0.0136573	0.0217041	-0.00588394	-0.0114854	-0.000282492	0.0395273
TG(52:3)	Triacylglycerols	2	0.0071484	0.000855564	0.0134412	0.0260283	-0.00779233	-0.0134261	-0.00215859	0.0067456
TG(54:1)	Triacylglycerols	2	0.00609284	-0.000566729	0.0127524	0.0728987	-0.0110261	-0.0166806	-0.0053715	0.000136672
TG(54:2)	Triacylglycerols	2	0.00564821	-0.000802265	0.0120987	0.0860523	-0.0091887	-0.014803	-0.00357441	0.00135569
TG(54:3)	Triacylglycerols	2	0.00194767	-0.00454757	0.00844291	0.556361	-0.00743115	-0.0130887	-0.00177362	0.0100803
TG(54:4)	Triacylglycerols	2	0.00089966	-0.00560016	0.00739948	0.785966	-0.0105176	-0.016171	-0.00486416	0.000272789
TG(54:6)_1	Triacylglycerols	2	0.00412732	-0.00250889	0.0107635	0.222567	-0.0106968	-0.0163557	-0.00503799	0.000217271
TG(54:6)_2	Triacylglycerols	2	0.0198053	0.0136198	0.0259907	5.02194e-10	-0.00434368	-0.010003	0.00131562	0.132381
Octadecatrienoylcarnitine CAR(18:3)_1	Acyl carnitines	2	-0.00221094	-0.00890526	0.00448339	0.517051	0.0101842	0.00458002	0.0157885	0.000376781
Octadecatrienoylcarnitine CAR(18:3)_2	Acyl carnitines	2	-0.00618017	-0.0125944	0.000234081	0.058949	0.00686445	0.00125948	0.0124694	0.0164167
Arachidyl carnitine CAR(20:0)	Acyl carnitines	2	0.0232221	0.0169662	0.029478	6.74197e-13	0.0112175	0.00573001	0.016705	6.40389e-05
Tetracosenoylcarnitine CAR(24:1)	Acyl carnitines	2	0.0106219	0.0037486	0.0174952	0.00248892	0.00655699	0.000879647	0.0122343	0.0236298
CE(20:3)	Cholesteryl esters	2	-0.00249009	-0.00941121	0.00443103	0.480328	-0.010702	-0.0162221	-0.00518198	0.000149223
Cer(d18:0/24:0)	Ceramides	2	0.0183844	0.0117062	0.0250627	8.30466e-08	-0.0239188	-0.029386	-0.0184516	2.54771e-17
Cer(t18:0/24:1)	Phytoceramides	2	0.0200695	0.0136502	0.0264887	1.24195e-09	-0.00538102	-0.0107811	1.90798e-05	0.0508138
LPC(0:0/20:2)	2-acyl-sn-glycero-3-phosphocholines	2	0.000765466	-0.00613745	0.00766838	0.827774	-0.0171036	-0.0226796	-0.0115275	2.28907e-09
LPC(0:0/22:5)_1	2-acyl-sn-glycero-3-phosphocholines	2	0.0151544	0.00866179	0.021647	5.25089e-06	-0.00447711	-0.0101368	0.00118256	0.120936
LPC(0:0/22:5)_2	2-acyl-sn-glycero-3-phosphocholines	2	-0.00880443	-0.0156762	-0.00193262	0.012088	-0.0152551	-0.0208937	-0.00961645	1.30141e-07
LPC(22:5/0:0)_2	1-acyl-sn-glycero-3-phosphocholines	2	-0.0173941	-0.0242559	-0.0105324	7.74794e-07	-0.0146151	-0.020249	-0.00898115	4.11554e-07
LPE(0:0/18:0)	2-acyl-sn-glycero-3-phosphoethanolamines	2	0.0115751	0.0045898	0.0185605	0.0011865	-0.0146565	-0.0201092	-0.00920377	1.56466e-07
LPE(0:0/18:2)	2-acyl-sn-glycero-3-phosphoethanolamines	2	-0.000831543	-0.00777358	0.00611049	0.814205	-0.0180735	-0.0236533	-0.0124937	2.87053e-10
PC(14:0/22:6)	Phosphatidylcholines	2	0.0276527	0.0210057	0.0342998	1.01762e-15	-0.00151464	-0.00694374	0.00391446	0.584265
PC(15:0/18:2)	Phosphatidylcholines	2	0.00629381	-0.000600878	0.0131885	0.0735422	-0.000353347	-0.00579809	0.0050914	0.898713
PC(16:0/15:0)	Phosphatidylcholines	2	0.0159817	0.00907714	0.0228863	6.27333e-06	0.00854137	0.00296604	0.0141167	0.0027021
PC(16:0/17:0)	Phosphatidylcholines	2	0.0229373	0.0161132	0.0297615	6.97642e-11	0.0142495	0.00878251	0.0197165	3.62979e-07
PC(18:1/22:6)	Phosphatidylcholines	2	0.0283469	0.0216052	0.0350886	5.15431e-16	0.0206679	0.0152735	0.0260624	1.03272e-13
PC(40:3)	Phosphatidylcholines	2	-0.00541564	-0.0123984	0.00156714	0.128335	-0.0143249	-0.0198843	-0.00876542	4.90945e-07
PC(O-16:0/20:3)	1-alkyl,2-acylglycero-3-phosphocholines	2	-0.00963113	-0.016628	-0.00263427	0.0070292	-0.0160273	-0.0215784	-0.0104762	1.80995e-08
PC(O-16:0/22:5)	1-alkyl,2-acylglycero-3-phosphocholines	2	0.0253426	0.0185873	0.0320979	3.90282e-13	0.00521465	-0.000324616	0.0107539	0.0650003
PC(O-18:0/20:3)	1-alkyl,2-acylglycero-3-phosphocholines	2	-0.0164628	-0.0233434	-0.00958211	3.05018e-06	-0.0110657	-0.0166467	-0.00548479	0.000105328
PC(O-18:0/20:4)	1-alkyl,2-acylglycero-3-phosphocholines	2	-0.0109232	-0.0178907	-0.00395574	0.00215328	-0.00871489	-0.0143131	-0.00311666	0.00230373
PC(O-18:0/22:4)	1-alkyl,2-acylglycero-3-phosphocholines	2	-0.0231066	-0.0299422	-0.016271	5.47399e-11	-0.00672876	-0.0123711	-0.00108641	0.0194582
PC(O-18:1/22:6) and/or PC(P-18:0/22:6)	1-alkyl,2-acylglycero-3-phosphocholines	2	0.0208854	0.0140959	0.0276748	2.24814e-09	0.0109413	0.00544545	0.0164371	9.87414e-05
PC(O-22:0/18:2)	1-alkyl,2-acylglycero-3-phosphocholines	2	-0.00298066	-0.00960345	0.00364213	0.377338	-0.00715878	-0.012535	-0.00178251	0.00909827
PC(O-22:0/20:3)	1-alkyl,2-acylglycero-3-phosphocholines	2	-0.0124832	-0.0192967	-0.00566972	0.000340384	-0.00327526	-0.0088757	0.00232517	0.251474
PC(O-22:1/20:4) and/or PC(P-22:0/20:4)	1-alkyl,2-acylglycero-3-phosphocholines	2	-0.0155138	-0.0222653	-0.00876232	7.3091e-06	0.000176086	-0.00539464	0.00574681	0.950565
PC(O-24:0/18:2)	1-alkyl,2-acylglycero-3-phosphocholines	2	0.00719467	0.000321763	0.0140676	0.0402159	-0.0032329	-0.00870641	0.00224061	0.246787
PC(O-24:0/20:4)	1-alkyl,2-acylglycero-3-phosphocholines	2	-0.00559354	-0.0124696	0.00128249	0.110725	0.00437301	-0.00123724	0.00998326	0.126473
PC(O-24:1/18:1) and/or PC(P-24:0/18:1)	1-alkyl,2-acylglycero-3-phosphocholines	2	-0.0105942	-0.0173005	-0.00388791	0.00199086	0.00245757	-0.0031259	0.00804103	0.388038
PC(O-24:1/20:3) and/or PC(P-24:0/20:3)	1-alkyl,2-acylglycero-3-phosphocholines	2	-0.0171145	-0.0237286	-0.0105003	4.58682e-07	-0.00363044	-0.00924867	0.0019878	0.205142
PC(O-24:1/20:4) and/or PC(P-24:0/20:4)	1-alkyl,2-acylglycero-3-phosphocholines	2	-0.0127997	-0.0196499	-0.00594955	0.000259073	0.00344471	-0.00218727	0.0090767	0.230403
PC(O-24:1/22:4) and/or PC(P-24:0/22:4)	1-alkyl,2-acylglycero-3-phosphocholines	2	-0.0251577	-0.0317185	-0.018597	1.21507e-13	0.00059388	-0.00506581	0.00625357	0.83694
PC(O-24:2/20:4) and/or PC(P-24:1/20:4)	1-alkyl,2-acylglycero-3-phosphocholines	2	-0.00902744	-0.0157418	-0.00231306	0.00846288	-0.00133152	-0.00692021	0.00425717	0.640296
PC(O-26:1/20:4) and/or PC(P-26:0/20:4)	1-alkyl,2-acylglycero-3-phosphocholines	2	-0.00561759	-0.0124596	0.00122439	0.107453	0.00575531	0.000131399	0.0113792	0.0448895
PE(O-20:1/20:4) and/or PE(P-20:0/20:4)	1-alkyl,2-acylglycero-3-phosphocholines	2	0.00584799	-0.000947459	0.0126434	0.0915774	-0.00344439	-0.00906539	0.0021766	0.229536
SM(d19:1/18:0)	Sphingomyelins	2	0.0227703	0.0161351	0.0294056	2.83482e-11	0.0049981	-0.000564677	0.0105609	0.0781956
SM(d19:1/24:1)	Sphingomyelins	2	0.020126	0.0132962	0.0269558	9.94132e-09	0.00604768	0.000463758	0.0116316	0.0337976
SM(d32:1); SM(d16:1/16:0) | SM(d18:1/14:0)	Sphingomyelins	2	0.0296352	0.0230048	0.0362656	7.98987e-18	0.000873627	-0.00447077	0.00621803	0.748504
TG(42:0)	Triacylglycerols	2	0.00816014	0.00124328	0.015077	0.0208134	-0.00593384	-0.0116275	-0.000240126	0.0411023
TG(49:2)	Triacylglycerols	2	0.0138098	0.00726023	0.0203594	3.81523e-05	0.000849233	-0.00483377	0.00653223	0.769452
TG(50:5)_3	Triacylglycerols	2	0.0190419	0.0125232	0.0255607	1.32652e-08	-0.0035915	-0.00926323	0.00208023	0.214369
TG(51:2)	Triacylglycerols	2	0.012423	0.00603626	0.0188097	0.000143661	0.00212363	-0.00354577	0.00779302	0.462575
TG(51:3)	Triacylglycerols	2	0.0124279	0.00605109	0.0188048	0.000139457	0.00196446	-0.0037246	0.00765353	0.498269
TG(51:4)	Triacylglycerols	2	0.0119015	0.00545622	0.0183468	0.000305679	-0.000256718	-0.00595408	0.00544065	0.929576
TG(52:5)_1	Triacylglycerols	2	0.00638486	-0.000121276	0.012891	0.0544171	-0.00933141	-0.0149921	-0.00367069	0.00125137
TG(52:6)_2	Triacylglycerols	2	0.0178068	0.011373	0.0242406	7.09221e-08	-0.00966832	-0.0153233	-0.00401331	0.000818984
TG(52:6)_3	Triacylglycerols	2	0.0219794	0.0156293	0.0283295	1.93464e-11	-0.00292242	-0.00860406	0.00275923	0.313136
TG(53:1)	Triacylglycerols	2	0.0119516	0.00533713	0.0185661	0.000410234	-0.00322207	-0.00890863	0.00246448	0.266532
TG(53:2)	Triacylglycerols	2	0.0113738	0.00501071	0.0177368	0.000472847	0.00317509	-0.00250554	0.00885572	0.273064
TG(53:3)	Triacylglycerols	2	0.0110032	0.00464439	0.017362	0.000712475	0.00356813	-0.00212262	0.00925888	0.218904
TG(53:4)	Triacylglycerols	2	0.0105455	0.00414788	0.0169431	0.00125909	0.00179799	-0.00389211	0.00748808	0.53544
TG(53:5)	Triacylglycerols	2	0.0121825	0.00568724	0.0186778	0.000245551	-0.000546421	-0.00623582	0.00514298	0.850584
TG(54:5)_1	Triacylglycerols	2	0.00109053	-0.00551542	0.00769649	0.746033	-0.0118063	-0.0174561	-0.00615645	4.39284e-05
TG(54:5)_2	Triacylglycerols	2	0.011589	0.00533533	0.0178427	0.000290903	-0.00610708	-0.0117081	-0.000506046	0.0326181
TG(54:7)_1	Triacylglycerols	2	0.00500315	-0.00172657	0.0117329	0.144903	-0.009211	-0.0148748	-0.00354721	0.001454
TG(54:7)_3	Triacylglycerols	2	0.0243869	0.0180983	0.0306755	6.55028e-14	-0.000996815	-0.00669363	0.0047	0.731455
TG(54:7)_4	Triacylglycerols	2	0.0257012	0.0191224	0.03228	4.33559e-14	0.00727287	0.00159099	0.0129547	0.0121546
TG(55:2)	Triacylglycerols	2	0.010859	0.00423342	0.0174846	0.00134192	-0.00330571	-0.00899939	0.00238797	0.254917
TG(55:3)	Triacylglycerols	2	0.00849709	0.00198005	0.0150141	0.0106598	0.000141758	-0.00555142	0.00583494	0.961049
TG(55:4)	Triacylglycerols	2	0.00763933	0.00116366	0.014115	0.0208188	0.000469915	-0.00522621	0.00616604	0.871457
TG(56:2)	Triacylglycerols	2	0.00489751	-0.00184788	0.0116429	0.154529	-0.0140385	-0.0196804	-0.0083966	1.18116e-06
TG(56:3)	Triacylglycerols	2	0.00193194	-0.00474815	0.00861203	0.570469	-0.0090699	-0.0147234	-0.00341637	0.00168493
TG(56:4)	Triacylglycerols	2	0.014297	0.00788366	0.0207103	1.34898e-05	-0.00178877	-0.00745126	0.00387373	0.535554
TG(56:5)_2	Triacylglycerols	2	0.00777266	0.000972054	0.0145733	0.0251283	0.00364373	-0.00202216	0.00930962	0.207314
TG(56:6)_1	Triacylglycerols	2	0.0131213	0.00712691	0.0191158	1.91998e-05	-0.00395269	-0.00964183	0.00173645	0.173119
TG(56:6)_2	Triacylglycerols	2	0.00281848	-0.00412187	0.00975882	0.425677	0.000322799	-0.00535848	0.00600408	0.911266
TG(56:7)_1	Triacylglycerols	2	0.0135649	0.00741431	0.0197155	1.66242e-05	-0.000572171	-0.00626378	0.00511944	0.843691
TG(56:7)_2	Triacylglycerols	2	0.014453	0.00770074	0.0212052	2.91161e-05	-0.00295054	-0.00864072	0.00273964	0.309229
TG(56:7)_3	Triacylglycerols	2	0.0229413	0.0162099	0.0296727	3.84077e-11	0.00915003	0.00347846	0.0148216	0.00158643
TG(56:8)	Triacylglycerols	2	0.0200572	0.013539	0.0265754	2.22315e-09	-0.00382769	-0.0095153	0.00185991	0.186984
TG(56:9)	Triacylglycerols	2	0.021735	0.0151213	0.0283487	1.78191e-10	-0.00280939	-0.00849346	0.00287468	0.332418
TG(58:10)_2	Triacylglycerols	2	0.0211755	0.0143391	0.0280118	1.74971e-09	-0.00180459	-0.00747435	0.00386517	0.532477
TG(58:11)	Triacylglycerols	2	0.0287382	0.0219952	0.0354812	2.13315e-16	0.00316068	-0.00252237	0.00884373	0.275451
TG(58:7)_1	Triacylglycerols	2	0.00619039	-0.000570516	0.0129513	0.0726752	0.00136028	-0.00432639	0.00704695	0.63896
TG(58:7)_2	Triacylglycerols	2	0.0214361	0.0145918	0.0282804	1.16325e-09	0.00591587	0.000229003	0.0116027	0.0414731
TG(58:8)	Triacylglycerols	2	0.021718	0.0148559	0.02858	7.84483e-10	0.00958399	0.00392397	0.015244	0.00091871
Anhydrolutein I	Xanthophylls	1	0.00816635	0.00152168	0.014811	0.0160588	-0.0292914	-0.03451	-0.0240728	4.77779e-27
Luteine	Xanthophylls	1	0.0189047	0.0121651	0.0256444	4.75272e-08	-0.00273836	-0.00825266	0.00277595	0.33014
PC(O-16:1/22:6) and/or PC(P-16:0/22:6)	1-alkyl,2-acylglycero-3-phosphocholines	2	0.0268898	0.0200926	0.0336869	2.12043e-14	0.00977784	0.00424103	0.0153147	0.000548338
Zeaxanthin	Xanthophylls	1	-0.00473694	-0.011705	0.00223117	0.182496	-0.0166577	-0.0221694	-0.0111459	3.88382e-09
Zeta-carotene	Carotenes	1	-0.00333774	-0.0102227	0.00354727	0.34166	-0.0233203	-0.0286889	-0.0179516	4.20977e-17
Alpha-carotene | Beta-carotene	Carotenes	1	0.0111255	0.00433924	0.0179118	0.00133772	-0.00988145	-0.0151815	-0.00458139	0.000264637
Octanoylcarnitine CAR(8:0)	Acyl carnitines	1	0.00805686	0.00110049	0.0150132	0.0232532	0.0215905	0.0160092	0.0271718	6.04721e-14
Decanoylcarnitine CAR(10:0)	Acyl carnitines	1	0.00503988	-0.00193265	0.0120124	0.156372	0.0217593	0.0161794	0.0273393	3.84005e-14
Hydroxydecanoylcarnitine CAR(10:0-OH)	Acyl carnitines	2	0.00261015	-0.00424446	0.00946477	0.45508	0.0204889	0.0149382	0.0260396	7.49599e-13
Decenoylcarnitine CAR(10:1)	Acyl carnitines	2	0.00439538	-0.00245364	0.0112444	0.20819	0.0198034	0.014219	0.0253878	5.44702e-12
Hydroxydodecanoylcarnitine CAR(12:0-OH)	Acyl carnitines	2	0.00471127	-0.00205622	0.0114788	0.172202	0.0286394	0.0232184	0.0340604	2.94313e-24
Hydroxydodecenoylcarnitine CAR(12:1-OH)	Acyl carnitines	2	0.00356868	-0.00329921	0.0104366	0.308117	0.0213174	0.0158371	0.0267976	4.42333e-14
Hydroxytetradecanoylcarnitine CAR(14:0-OH)	Acyl carnitines	2	0.00831804	0.00181881	0.0148173	0.0121811	0.0291445	0.0238141	0.0344749	8.41623e-26
Palmitoylcarnitine CAR(16:0)	Acyl carnitines	1	0.00699221	0.000727724	0.0132567	0.0287348	0.017824	0.0122884	0.0233595	3.63674e-10
Stearoylcarnitine CAR(18:0)	Acyl carnitines	1	0.00806832	0.0016599	0.0144767	0.0136561	0.00936396	0.00376226	0.0149657	0.00106751
Carboxyheptadecanoylcarnitine CAR(18:0-DC)	Acyl carnitines	2	0.00140199	-0.00532139	0.00812538	0.68247	0.0291729	0.0237875	0.0345583	2.25121e-25
Octadecenoylcarnitine CAR(18:1)	Acyl carnitines	1	-0.00172654	-0.00817995	0.00472686	0.599682	0.0164489	0.0108689	0.022029	9.14175e-09
Carboxyheptadecenoylcarnitine CAR(18:1-DC)	Acyl carnitines	2	0.00404278	-0.00278039	0.010866	0.245214	0.029549	0.0241321	0.034966	1.07827e-25
Octadecadienoylcarnitine CAR(18:2)	Acyl carnitines	2	-0.00166048	-0.00813219	0.00481124	0.614718	0.00815827	0.00259644	0.0137201	0.00407167
Eicoseneoylcarnitine CAR(20:1)	Acyl carnitines	2	0.0091265	0.00250754	0.0157455	0.00693317	0.0233067	0.017789	0.0288243	2.81793e-16
Eicosatrienoylcarnitine CAR(20:3)	Acyl carnitines	2	-0.00366239	-0.0100432	0.00271837	0.260281	0.00296149	-0.00257573	0.0084987	0.294272
Arachidonoylcarnitine CAR(20:4)	Acyl carnitines	2	-0.00131867	-0.00756934	0.00493201	0.678962	0.00709962	0.0015877	0.0126115	0.0116249
Tetracosanoylcarnitine CAR(24:0)	Acyl carnitines	2	0.00818136	0.00142317	0.0149396	0.0177115	-0.0156927	-0.0213112	-0.0100741	5.10591e-08
Hexacosanoylcarnitine CAR(26:0)	Acyl carnitines	2	0.0167935	0.0107889	0.0227982	5.19405e-08	0.00622455	0.000646347	0.0118028	0.028766
CE(18:2)	Cholesteryl esters	1	0.00210584	-0.00446951	0.0086812	0.529826	-0.0129326	-0.0183468	-0.00751839	3.07306e-06
CE(20:4)	Cholesteryl esters	1	0.00675089	-0.000245619	0.0137474	0.0585858	-0.00667141	-0.0122373	-0.00110552	0.0188483
CE(20:5)	Cholesteryl esters	2	0.0380106	0.0314968	0.0445245	1.52719e-28	0.00367988	-0.00193587	0.00929563	0.198845
CE(22:6)	Cholesteryl esters	1	0.0229587	0.0162046	0.0297128	4.30176e-11	0.00651166	0.000945456	0.0120779	0.0218902
Cer(d18:1/16:0)	Long-chain ceramides	1	0.00108766	-0.00554864	0.00772396	0.747798	0.00372834	-0.00195257	0.00940924	0.198151
DG(16:0/16:0)	1,2-diacylglycerols	1	0.0105913	0.00419945	0.0169831	0.00118696	-0.0107584	-0.0163146	-0.00520206	0.000152184
DG(16:0/18:1)	1,2-diacylglycerols	1	0.00804246	0.00177852	0.0143064	0.0119094	-0.0094198	-0.0149504	-0.00388919	0.000857077
DG(18:0/18:1)	1,2-diacylglycerols	2	0.00919797	0.00284063	0.0155553	0.00461683	-0.0104784	-0.0160422	-0.00491466	0.000229141
DG(18:2/18:1)	1,2-diacylglycerols	2	0.0047583	-0.00150208	0.0110187	0.136136	-0.0099112	-0.0155366	-0.00428579	0.000564836
DG(32:1)	1,2-diacylglycerols	2	0.0124788	0.00611242	0.0188451	0.000127702	-0.00612933	-0.0117248	-0.000533876	0.0318204
DG(34:2)	1,2-diacylglycerols	2	0.00810212	0.00186935	0.0143349	0.0108953	-0.0075481	-0.0130821	-0.00201409	0.0075484
DG(36:2); DG(18:1/18:1) | DG(18:0/18:2)	1,2-diacylglycerols	2	0.00455432	-0.00171604	0.0108247	0.154375	-0.00482508	-0.0104144	0.000764238	0.0905915
HexCer(d18:1/22:0)	Glycosyl-N-acylsphingosines	2	0.00272924	-0.00415968	0.00961817	0.437068	-0.0131797	-0.0187072	-0.00765221	3.19878e-06
LacCer(d18:1/16:0)	Glycosyl-N-acylsphingosines	1	-0.00675715	-0.0136717	0.000157355	0.0554355	-0.00390161	-0.00951885	0.00171563	0.173244
LPA(16:0/0:0)	1-acylglycerol-3-phosphates	1	0.00164603	-0.00526756	0.00855961	0.640441	0.0101917	0.0047022	0.0156812	0.000280765
LPA(18:2/0:0)	1-acylglycerol-3-phosphates	1	-0.0112601	-0.0180158	-0.00450442	0.00111029	-0.00324432	-0.0087591	0.00227047	0.248672
LPC(20:1/0:0)	1-acyl-sn-glycero-3-phosphocholines	2	-0.000171886	-0.00699345	0.00664968	0.960572	-0.00530236	-0.01083	0.000225249	0.0600802
LPC(22:0/0:0)	1-acyl-sn-glycero-3-phosphocholines	1	0.00170478	-0.00509344	0.00850301	0.622746	-0.0213868	-0.0267059	-0.0160678	6.37323e-15
LPC(24:0/0:0)	1-acyl-sn-glycero-3-phosphocholines	1	0.0123912	0.00550024	0.0192821	0.000437259	-0.0160935	-0.0214635	-0.0107234	5.20735e-09
LPC(O-16:0/0:0)	Monoalkylglycerophosphocholines	1	-0.00456719	-0.0114209	0.00228654	0.191277	-0.00963037	-0.0152779	-0.00398288	0.00084494
LPC(O-18:0/0:0)	Monoalkylglycerophosphocholines	1	-0.00220422	-0.00903809	0.00462965	0.526901	-0.00688356	-0.0124957	-0.00127143	0.0162558
LPC(O-20:0/0:0)	Monoalkylglycerophosphocholines	2	-0.00208254	-0.00883061	0.00466553	0.544899	-0.00512267	-0.0106759	0.000430546	0.0705753
LPC(P-16:0/0:0)	1-(1Z-alkenyl)-glycero-3-phosphocholines	1	-0.00117267	-0.00803534	0.00569001	0.737446	-0.0113554	-0.0169538	-0.00575703	7.2911e-05
LPE(16:0/0:0)	1-acyl-sn-glycero-3-phosphoethanolamines	1	0.011514	0.00470682	0.0183212	0.000936295	-0.00231467	-0.00789986	0.00327051	0.416359
LPE(18:0/0:0)	1-acyl-sn-glycero-3-phosphoethanolamines	1	0.011243	0.00425757	0.0182285	0.00163538	-0.0143061	-0.0197711	-0.00884115	3.23368e-07
LPE(18:2/0:0)	1-acyl-sn-glycero-3-phosphoethanolamines	2	-0.000203689	-0.00714181	0.00673443	0.954068	-0.0185157	-0.0240818	-0.0129496	9.5953e-11
LPE(P-18:0/0:0)	1-(1Z-alkenyl)-glycero-3-phosphoethanolamines	1	0.0039247	-0.00289945	0.0107488	0.259332	-0.00204178	-0.00770376	0.00362021	0.479424
PC(14:0/18:2)	Phosphatidylcholines	2	0.0138556	0.00702441	0.0206868	7.40085e-05	-0.0152058	-0.0205558	-0.00985579	2.9824e-08
PC(14:0/20:4)	Phosphatidylcholines	2	0.0135417	0.00664483	0.0204385	0.000124374	-0.0153922	-0.0207702	-0.0100142	2.39466e-08
PC(16:0/16:0)	Phosphatidylcholines	1	0.0194567	0.0126328	0.0262807	2.8742e-08	0.00549325	-8.69233e-05	0.0110734	0.0536718
PC(16:0/18:2)	Phosphatidylcholines	1	0.00640296	-0.000475669	0.0132816	0.0680503	-0.0194534	-0.0248864	-0.0140204	3.42545e-12
PC(18:0/22:6)	Phosphatidylcholines	1	0.0337257	0.027158	0.0402933	9.10758e-23	0.0088953	0.00326841	0.0145222	0.00196763
PC(O-16:0/16:0)	1-alkyl,2-acylglycero-3-phosphocholines	2	-0.00606909	-0.012883	0.000744782	0.0807944	0.00176862	-0.00377282	0.00731007	0.531345
PE(16:0/18:2)	Phosphatidylethanolamines	1	0.00528605	-0.00164818	0.0122203	0.134984	-0.00391234	-0.00955481	0.00173013	0.173989
PE(18:0/20:4)	Phosphatidylethanolamines	1	0.00452011	-0.00247923	0.0115195	0.205345	-0.00408787	-0.00966689	0.00149115	0.150835
PE(36:1); PE(18:0/18:1) | PE(18:1/18:0)	Phosphatidylethanolamines	2	0.000993767	-0.00599254	0.00798007	0.780191	-0.0142208	-0.0198633	-0.00857832	8.61906e-07
PE(O-18:1/20:4) and/or PE(P-18:0/20:4)	Phosphatidylethanolamines	1	0.00236467	-0.00452512	0.00925445	0.500767	-0.00378652	-0.0094646	0.00189157	0.191024
PE(O-18:1/22:6) and/or PE(P-18:0/22:6)	Phosphatidylethanolamines	1	0.0233131	0.016509	0.0301172	3.03947e-11	0.00471028	-0.000804093	0.0102247	0.0940337
SM(d17:1/16:0)	Sphingomyelins	2	0.0293419	0.0226329	0.0360508	3.71031e-17	0.0063588	0.00104154	0.0116761	0.0191215
SM(d18:1/16:0)	Sphingomyelins	1	0.0211265	0.0142789	0.0279742	2.02109e-09	-0.000343615	-0.00569582	0.00500859	0.899794
SM(d18:1/20:1)	Sphingomyelins	2	0.0153721	0.00885409	0.02189	4.19601e-06	-0.00788056	-0.0130322	-0.00272894	0.00274164
SM(d18:1/23:0)	Sphingomyelins	2	0.0223231	0.0155426	0.0291035	1.65587e-10	-0.0231417	-0.0283256	-0.0179577	5.95893e-18
SM(d18:2/14:0)	Sphingomyelins	2	0.0255949	0.0198464	0.0313434	1.05277e-17	0.00278639	-0.00185057	0.00742335	0.238676
SM(d18:2/16:0)_1	Sphingomyelins	2	0.0280157	0.0215994	0.0344319	4.15536e-17	-0.00196869	-0.00713332	0.00319593	0.454716
SM(d18:2/24:1)	Sphingomyelins	2	0.0159056	0.00946442	0.0223467	1.46941e-06	0.000201911	-0.00501741	0.00542123	0.939517
Sphingosine-1-phosphate	Phosphosphingolipids	2	-0.011303	-0.0182912	-0.00431471	0.00155103	-0.0166126	-0.0222066	-0.0110185	7.12242e-09
TG(44:0)	Triacylglycerols	2	0.0104305	0.00360018	0.0172608	0.00279854	-0.0075153	-0.0131972	-0.00183337	0.00957031
TG(44:1)	Triacylglycerols	2	0.0114869	0.00468498	0.0182887	0.000953807	-0.00575194	-0.0114415	-6.23452e-05	0.0475454
TG(44:2)	Triacylglycerols	2	0.0114203	0.00460053	0.0182401	0.00105213	-0.00505778	-0.0107537	0.000638092	0.0817431
TG(46:1)	Triacylglycerols	2	0.0109397	0.00421534	0.0176641	0.00145579	-0.00664229	-0.0123078	-0.000976762	0.0216045
TG(46:2)	Triacylglycerols	2	0.0120375	0.00530034	0.0187747	0.000475393	-0.00558214	-0.0112666	0.000102306	0.054262
TG(48:2)	Triacylglycerols	2	0.0123052	0.00570488	0.0189055	0.000267406	-0.00676479	-0.0124169	-0.00111272	0.0190226
TG(48:3)	Triacylglycerols	2	0.0116145	0.00495754	0.0182715	0.000643493	-0.00672891	-0.012407	-0.00105083	0.0202322
TG(50:3)	Triacylglycerols	2	0.0121776	0.00572788	0.0186274	0.000223305	-0.00766154	-0.0132882	-0.0020349	0.00764973
TG(52:4)_1	Triacylglycerols	2	0.00625017	-0.000163869	0.0126642	0.0561349	-0.00988871	-0.0155325	-0.00424494	0.000605736
Hydroxypalmitoleoylcarnitine CAR(16:1-OH)	Acyl carnitines	2	0.00758544	0.000841458	0.0143294	0.0275296	0.024089	0.0185824	0.0295955	2.56426e-17
Hexadecadienoylcarnitine CAR(16:2)	Acyl carnitines	2	0.00807587	0.00119724	0.0149545	0.0214354	0.0256481	0.0201305	0.0311658	2.72385e-19
Cer(d42:3); Cer(d18:2/24:1)| Cer(d18:1/24:2)	Long-chain ceramides	2	0.015894	0.00905844	0.0227296	5.6976e-06	0.00468596	-0.000870419	0.0102423	0.0982747
HexCer(d18:1/23:0)	Glycosyl-N-acylsphingosines	2	0.017166	0.0102691	0.0240629	1.21565e-06	-0.00334561	-0.00883099	0.00213978	0.231716
LPC(20:2/0:0)	1-acyl-sn-glycero-3-phosphocholines	2	8.14330236917745e-05	-0.00680949	0.00697235	0.981503	-0.018945	-0.024461	-0.0134291	2.3884e-11
LPC(22:5/0:0)_1	1-acyl-sn-glycero-3-phosphocholines	2	0.0128786	0.0063935	0.0193638	0.000104114	-0.00994893	-0.0155625	-0.00433535	0.000523786
LPC(O-24:0/0:0)	Monoalkylglycerophosphocholines	2	0.0151642	0.00826554	0.0220629	1.77222e-05	0.00555151	2.35809e-05	0.0110794	0.0490321
LPC(O-24:1/0:0)	Monoalkylglycerophosphocholines	2	0.00231911	-0.0045959	0.00923411	0.510598	0.00222208	-0.00337028	0.00781444	0.435833
LPC(O-26:1/0:0)	Monoalkylglycerophosphocholines	2	0.00781864	0.000860987	0.0147763	0.0276708	0.00631981	0.000741549	0.0118981	0.0264148
LPE(20:4/0:0)	1-acyl-sn-glycero-3-phosphoethanolamines	2	-0.00138899	-0.00830013	0.00552215	0.693366	-0.00874326	-0.0144218	-0.00306471	0.00257168
PC(20:3/20:4)	Phosphatidylcholines	2	0.0216453	0.0150643	0.0282263	1.72331e-10	0.0106247	0.00525411	0.0159954	0.000109152
PC(28:0); PC(14:0/14:0) | PC(16:0/12:0)	Phosphatidylcholines	2	0.0132217	0.00628341	0.02016	0.000195224	-0.00353899	-0.00916584	0.00208785	0.217481
PC(33:1); PC(15:0/18:1) | PC(16:0/17:1)	Phosphatidylcholines	2	0.0144481	0.0075427	0.0213534	4.36964e-05	0.0112148	0.00570013	0.0167295	6.98307e-05
PC(O-16:0/14:0)	1-alkyl,2-acylglycero-3-phosphocholines	2	0.00512042	-0.00157657	0.0118174	0.133825	0.0083702	0.00289627	0.0138441	0.00275255
PC(O-16:0/15:0)	1-alkyl,2-acylglycero-3-phosphocholines	2	0.00522462	-0.0016004	0.0120496	0.133357	0.0136082	0.00815987	0.0190566	1.07712e-06
PE(O-20:1/18:2) and/or PE(P-20:0/18:2)	phosphoethanolamines	2	0.000798747	-0.00601594	0.00761343	0.818127	-0.00763562	-0.0131631	-0.00210814	0.00681586
SM(d30:1); SM(d16:1/14:0) | SM(d18:1/12:0)	Sphingomyelins	2	0.0238966	0.0173888	0.0304045	1.16843e-12	0.00338063	-0.00178457	0.00854584	0.199377
TG(42:1)	Triacylglycerols	2	0.00803731	0.00110147	0.0149732	0.0231808	-0.00673254	-0.0124239	-0.00104118	0.0204572
TG(46:3)	Triacylglycerols	2	0.0103802	0.0036127	0.0171478	0.00268059	-0.00699933	-0.0126866	-0.00131204	0.015899
TG(47:1)	Triacylglycerols	2	0.0123975	0.00567615	0.0191189	0.0003104	0.000137641	-0.00555165	0.00582693	0.962153
TG(49:1)	Triacylglycerols	2	0.0117367	0.00514392	0.0183295	0.000498387	-0.000281825	-0.0059605	0.00539685	0.922456
Delta-Tocopherol	Tocopherols	1	0.00186926	-0.00511131	0.00884984	0.599353	-0.0144049	-0.0200436	-0.00876613	6.1265e-07
LacCer(d18:1/24:0)	Glycosyl-N-acylsphingosines	1	0.00717434	0.000199417	0.0141493	0.0438122	-0.0058412	-0.0114074	-0.000274961	0.0397216
LacCer(d18:1/24:1)	Glycosyl-N-acylsphingosines	1	-0.0147916	-0.0216003	-0.007983	2.21338e-05	0.00137995	-0.00423749	0.0069974	0.629947
LacCer(d42:3)	Glycosyl-N-acylsphingosines	2	-0.0094548	-0.016273	-0.00263664	0.00661991	-0.000196269	-0.00578712	0.00539459	0.945105
PC(O-16:1/18:2) and/or PC(P-16:0/18:2)	1-alkyl,2-acylglycero-3-phosphocholines	2	-0.00804148	-0.0145196	-0.00156332	0.0150313	-0.011645	-0.0170028	-0.00628714	2.15209e-05
Retinol	Retinoids	1	0.00934348	0.00254703	0.0161399	0.0071009	0.000560583	-0.00507688	0.00619804	0.845365
1,3,7-Trimethyluric acid	Xanthines	1	0.0299508	0.0232697	0.0366318	6.43694e-18	0.00587668	0.000213254	0.0115401	0.0419866
1,7-Dimethyluric acid	Xanthines	1	0.0348257	0.0282288	0.0414226	6.58241e-24	0.0147271	0.00911036	0.0203439	3.09725e-07
2,6-Dihydroxybenzoic acid	Salicylic acids	1	0.0220096	0.0151649	0.0288543	4.25364e-10	0.0301868	0.0247232	0.0356504	2.72666e-26
Azelaic Acid	Medium-chain fatty acids	1	0.00694108	-7.09312e-05	0.0139531	0.0523582	0.00751859	0.00183346	0.0132037	0.0095794
Cholic acid | Ursocholic acid	Trihydroxy bile acids, alcohols and derivatives	1	0.00902922	0.00214004	0.0159184	0.0102597	0.00679362	0.00114104	0.0124462	0.0185302
Indolelactic acid	Indolyl carboxylic acids and derivatives	1	0.00465554	-0.00176281	0.0110739	0.154929	0.0181463	0.0129524	0.0233402	1.09602e-11
4-Hydroxyphenyllactic acid	Phenylpropanoic acids	1	0.0120114	0.00597904	0.0180437	9.98093e-05	0.0250696	0.0200318	0.0301075	8.64124e-22
Indoxyl sulfate	Arylsulfates	1	0.00393065	-0.00305518	0.0109165	0.269787	0.0245421	0.0190186	0.0300656	8.38809e-18
Pantothenic acid	Secondary alcohols	1	0.0146034	0.00767202	0.0215348	3.86857e-05	0.0150856	0.00945078	0.0207205	1.7501e-07
Acetaminophen Sulfate	Phenylsulfates	1	0.00690089	-0.000109057	0.0139108	0.0536649	0.0205051	0.0149634	0.0260468	6.62087e-13
p-Cresol sulfate	Phenylsulfates	1	0.00726787	0.00027091	0.0142648	0.0417816	0.0361153	0.03076	0.0414707	1.25884e-37
Succinic acid	Dicarboxylic acids and derivatives	1	0.00184913	-0.00512742	0.00882568	0.603081	0.0187545	0.0131597	0.0243494	6.9258e-11
Uridine	Pyrimidine nucleosides	1	0.00429217	-0.00247964	0.011064	0.213857	-0.00687575	-0.0125075	-0.001244	0.0167543
3,7-Dimethyluric acid	Xanthines	1	0.011123	0.00415494	0.018091	0.00178522	0.00132434	-0.00435232	0.00700099	0.647267
Malic acid	Beta hydroxy acids and derivatives	1	-0.00631494	-0.0132399	0.000610028	0.0738388	0.0269115	0.0215001	0.0323229	9.14527e-22
3-Hydroxyhippuric acid	Hippuric acids	1	0.024578	0.0177333	0.0314226	3.50273e-12	0.00809965	0.00242151	0.0137778	0.00521042
N-acetylglutamic acid	Glutamic acid and derivatives	1	0.0253775	0.0185621	0.032193	5.75283e-13	0.0269532	0.0214752	0.0324312	2.36354e-21
Phenylalanine	Phenylalanine and derivatives	1	0.00462147	-0.00231781	0.0115607	0.191539	0.00525827	-0.000357221	0.0108738	0.0664395
Glutaric acid	Dicarboxylic acids and derivatives	1	-0.00444305	-0.0113404	0.00245426	0.206483	0.0148841	0.00928931	0.0204788	2.08553e-07
Quinic acid	Quinic acids and derivatives	1	0.0298574	0.0231359	0.0365789	1.24387e-17	-0.000913296	-0.00661105	0.00478446	0.753229
4-Hydroxyhippuric acid	Hippuric acids	1	0.0150067	0.00808637	0.021927	2.29074e-05	0.0288466	0.0233808	0.0343124	3.25908e-24
Xanthosine	Purine nucleosides	1	0.00897106	0.0025561	0.015386	0.00617569	0.013961	0.00841794	0.019504	8.76141e-07
N-Acetylaspartic acid	Aspartic acid and derivatives	1	0.0132387	0.0063016	0.0201758	0.0001911	0.0428185	0.0376054	0.0480317	1.70387e-53
N-acetyl-L-carnosine	Hybrid peptides	1	-0.0109832	-0.0157074	-0.00625905	5.71343e-06	0.00535077	0.000755713	0.00994583	0.022506
Sucrose	O-glycosyl compounds	1	0.000261645	-0.00676262	0.00728591	0.941743	0.0262513	0.0207488	0.0317537	3.3019e-20
p-Hydroxymandelic acid	1-hydroxy-2-unsubstituted benzenoids	1	-0.0024997	-0.00917621	0.00417681	0.462675	0.00634475	0.000747968	0.0119415	0.0263211
Isocitric acid	Tricarboxylic acids and derivatives	1	0.0140729	0.00724639	0.0208994	5.64002e-05	0.035021	0.0296471	0.0403949	2.20562e-35
Pregnanediol-3-glucuronide	Steroid glucuronide conjugates	1	-0.0160711	-0.0225908	-0.00955131	1.53285e-06	0.00121517	-0.00444564	0.00687598	0.673738
2-Hydroxyphenylacetic acid	2(hydroxyphenyl)acetic acids	1	-0.000726354	-0.00755755	0.00610484	0.834754	0.0237251	0.018416	0.0290341	5.51394e-18
Cis-aconitic acid	Tricarboxylic acids and derivatives	1	0.0113961	0.0044693	0.0183229	0.00128614	0.0353191	0.0299537	0.0406846	4.9958e-36
Isobutyrylglycine	N-acyl-alpha amino acids	1	0.00840855	0.00164677	0.0151703	0.0148523	0.014126	0.00872291	0.0195291	3.34655e-07
5-hydroxyindole sulfate	Arylsulfates	1	0.0097351	0.00284875	0.0166215	0.00564033	0.0170733	0.0114478	0.0226987	3.3448e-09
Tiglylglycine	N-acyl-alpha amino acids	1	0.0126815	0.00589668	0.0194663	0.000257938	0.0198601	0.0144607	0.0252595	8.98349e-13
N-Acetyltyrosine	Tyrosine and derivatives	1	0.0253064	0.018721	0.0318919	1.08171e-13	0.0221955	0.0166616	0.0277294	7.39882e-15
N-Acetyltryptophan	N-acyl-L-alpha-amino acids	1	0.0198063	0.0132327	0.02638	4.67771e-09	0.0144468	0.00902332	0.0198702	2.01311e-07
Ketoleucine	Short-chain keto acids and derivatives	1	-0.0101186	-0.0164776	-0.00375956	0.00184608	-0.0113373	-0.0166621	-0.00601247	3.14834e-05
3-Methyl-2-oxovaleric acid	Fatty acid esters	1	-0.00998625	-0.0165211	-0.00345141	0.00277953	-0.0118443	-0.0172829	-0.00640582	2.07126e-05
3-Hydroxy-3-methylglutaric acid	Hydroxy fatty acids	1	0.0194778	0.0125669	0.0263887	4.11124e-08	0.0428352	0.0377029	0.0479676	4.94761e-55
Dopamine 3-O-sulfate	Phenylsulfates	1	0.0150098	0.00807301	0.0219465	2.38502e-05	0.0140402	0.00840044	0.0196799	1.16676e-06
L-Ascorbic acid 2-sulfate	Butenolides	1	0.0130351	0.00629264	0.0197776	0.000157586	0.0210671	0.0155199	0.0266143	1.66937e-13
Saccharin	Benzothiazoles	1	-0.0113989	-0.0183641	-0.00443364	0.00136398	0.00273315	-0.00296439	0.00843068	0.346843
Phenol sulfate	Phenylsulfates	1	-0.00119637	-0.0082188	0.00582606	0.738203	0.0178499	0.0122468	0.0234529	5.52973e-10
N-Isovaleroylglycine	N-acyl-alpha amino acids	1	0.00750868	0.000687049	0.0143303	0.031013	0.0389491	0.0337735	0.0441246	8.63213e-46
3-Carboxy-4-methyl-5-propyl-2-furanpropionic acid (CMPF)	Furanoid fatty acids	1	0.0367155	0.0300924	0.0433386	4.56178e-26	0.0172249	0.011619	0.0228309	2.1508e-09
Pyrraline	Alpha amino acids	1	0.00124116	-0.00577697	0.00825929	0.728622	0.00215806	-0.00350443	0.00782055	0.454802
Glycodeoxycholic acid	Glycinated bile acids and derivatives	1	-5.21916e-05	-0.00707164	0.00696725	0.988361	-0.000557493	-0.00623772	0.00512274	0.84735
23-Norcholic acid		1	0.0143162	0.00735989	0.0212725	5.80472e-05	0.0263625	0.0209513	0.0317738	5.60031e-21
Deoxycholic acid	Dihydroxy bile acids, alcohols and derivatives	1	0.0026969	-0.00430462	0.00969841	0.449888	0.0103979	0.00478309	0.0160127	0.000290915
Glycodeoxycholic acid-3-Sulfate	Glycinated bile acids and derivatives	1	-0.00838892	-0.0153577	-0.00142017	0.0183576	-0.00165256	-0.00732167	0.00401656	0.567518
Taurolithocholic acid 3-sulfate	Taurinated bile acids and derivatives	1	-0.000631062	-0.00755196	0.00628984	0.858023	-0.00139896	-0.00709508	0.00429715	0.630024
Glycolithocholic acid-3-Sulfate	Glycinated bile acids and derivatives	1	0.00494114	-0.0020529	0.0119352	0.165939	0.00597825	0.000330698	0.0116258	0.0380281
Glycoursodeoxycholic acid	Glycinated bile acids and derivatives	1	-0.0116245	-0.0185667	-0.00468227	0.00105301	-0.00179343	-0.00748712	0.00390026	0.536733
Glycocholic acid	Glycinated bile acids and derivatives	1	-0.00532727	-0.0122821	0.00162755	0.133117	-0.00461956	-0.0102946	0.00105545	0.110526
3-hydroxyisobutyric acid	Beta hydroxy acids and derivatives	1	0.000549541	-0.00625797	0.00735705	0.874159	-0.00160428	-0.0070962	0.00388763	0.5667
2-hydroxy-3-methylbutyric acid	Hydroxy fatty acids	1	-0.0168425	-0.0231517	-0.0105332	1.98966e-07	-0.00619561	-0.0114861	-0.000905087	0.021753
3-hydroxyisovaleric acid	Hydroxy fatty acids	1	-0.00745155	-0.0138888	-0.00101427	0.0233288	0.00739035	0.00216871	0.012612	0.00557139
Trigonelline	Alkaloids and derivatives	1	0.028019	0.0212313	0.0348066	1.65773e-15	-0.00453708	-0.0102306	0.00115647	0.118224
Theobromine	Xanthines	1	0.00882866	0.00188177	0.0157756	0.0127981	-0.00347919	-0.00913075	0.00217238	0.227384
S-Adenosylhomocysteine	5'-deoxy-5'-thionucleosides	1	0.0151402	0.0082485	0.022032	1.7918e-05	0.0205744	0.0151004	0.0260484	2.91542e-13
Pseudouridine	Nucleoside and nucleotide analogues	1	0.00897897	0.00221647	0.0157415	0.00931235	0.0489385	0.0440779	0.0537991	2.36944e-76
Propionylcarnitine CAR(3:0)	Acyl carnitines	1	0.00955542	0.00344426	0.0156666	0.00221213	0.00932234	0.00385745	0.0147872	0.000841316
Proline betaine	Proline and derivatives	1	-0.000946773	-0.007938	0.00604445	0.790481	0.007294	0.00160681	0.0129812	0.0119864
Pipecolic acid	Alpha amino acids	1	0.00489429	-0.00211016	0.0118987	0.170621	-0.0026047	-0.00824852	0.00303913	0.365432
Phenylacetylglutamine	N-acyl-alpha amino acids	1	0.0172154	0.0102837	0.0241472	1.28095e-06	0.043065	0.0378555	0.0482745	4.15197e-54
L-Acetylcarnitine CAR(2:0)	Acyl carnitines	1	0.00791903	0.00112022	0.0147178	0.0224844	0.0240978	0.0186098	0.0295859	1.96732e-17
Symmetric dimethylarginine	Arginine and derivatives	1	0.00559129	-0.00132499	0.0125076	0.112958	0.0348035	0.0294446	0.0401624	3.64209e-35
Niacinamide	Nicotinamides	1	-0.0130606	-0.0198902	-0.00623109	0.000185317	-0.00788901	-0.0135723	-0.00220568	0.00655189
N6-Acetyl-L-lysine	L-alpha-amino acids	1	0.00798793	0.000997528	0.0149783	0.0251584	0.0249008	0.0193885	0.0304131	2.47046e-18
Guanidinosuccinic acid	Aspartic acid and derivatives	1	0.0167187	0.00996448	0.0234729	1.38765e-06	0.0373476	0.0320762	0.042619	4.14922e-41
N-a-Acetyl-L-arginine	N-acyl-L-alpha-amino acids	1	0.0195806	0.0127803	0.0263809	2.10965e-08	0.0200663	0.0144769	0.0256558	3.0141e-12
N2,N2-Dimethylguanosine	Purine nucleosides	1	0.0153926	0.00872187	0.0220633	6.69606e-06	0.0530454	0.0483632	0.0577276	2.56987e-93
Tryptophan	L-alpha-amino acids	1	-0.00138066	-0.00831362	0.0055523	0.696023	-0.0113564	-0.0169811	-0.00573179	7.86368e-05
Kynurenine	Alkyl-phenylketones	1	0.0127894	0.00626453	0.0193143	0.000127722	0.0377555	0.0326948	0.0428163	4.37246e-45
Hippuric acid	Hippuric acids	1	0.029417	0.0226506	0.0361834	5.59783e-17	0.0238279	0.0182785	0.0293773	9.36384e-17
Citric acid	Tricarboxylic acids and derivatives	1	0.00530591	-0.00157078	0.0121826	0.13031	0.0309209	0.0254804	0.0363615	1.16156e-27
Isobutyrylcarnitine CAR(4:0)	Acyl carnitines	1	0.00327461	-0.00369065	0.0102399	0.35644	0.0249553	0.0194141	0.0304966	3.10521e-18
Symmetric | Asymmetric Dimethylarginine	Arginine and derivatives	1	0.0123103	0.00538314	0.0192375	0.000509826	0.0292496	0.023783	0.0347161	8.10256e-25
Acetaminophen glucuronide	Phenolic glycosides	1	0.00449096	-0.00251375	0.0114957	0.208628	0.0187511	0.0131528	0.0243495	7.17027e-11
Kynurenic acid	Quinoline carboxylic acids	1	0.00178724	-0.00484512	0.00841959	0.597049	0.0234152	0.0180564	0.0287739	2.78274e-17
4-Guanidinobutanoic acid	Gamma amino acids and derivatives	1	0.00284645	-0.00387531	0.00956822	0.406161	0.0100947	0.00458733	0.015602	0.000335251
N-methyl pipecolic acid		1	0.000923153	-0.00609496	0.00794126	0.796356	0.0212374	0.015683	0.0267919	1.15551e-13
1-Methyluric acid	Xanthines	1	0.0324632	0.025822	0.0391044	7.21338e-21	0.0158167	0.0101808	0.0214525	4.41238e-08
Homocitrulline	L-alpha-amino acids	1	0.00626145	-0.000732954	0.0132559	0.0792718	0.0338796	0.0284988	0.0392605	2.93394e-33
Cortisone	21-hydroxysteroids	1	-0.0163099	-0.0231955	-0.0094242	3.81508e-06	-0.00172378	-0.00721499	0.00376743	0.538116
Indole-3-acetic acid	t Indole-3-acetic acid derivatives	1	0.00808561	0.00114117	0.0150301	0.0225351	0.0232667	0.0178069	0.0287265	1.56289e-16
C-glycosyltryptophan	Indolyl carboxylic acids and derivatives	2	0.0213351	0.0146176	0.0280526	6.86498e-10	0.0513988	0.0465612	0.0562363	1.02093e-83
5-Hydroxyindoleacetic acid	Indole-3-acetic acid derivatives	1	0.0139451	0.0070037	0.0208865	8.6518e-05	0.0228574	0.017299	0.0284158	1.59321e-15
N6,N6,N6-Trimethyl-L-lysine	L-alpha-amino acids	1	0.00817457	0.00146577	0.0148834	0.0169854	0.0123227	0.00693429	0.0177111	7.87233e-06
Serotonin	Serotonins	1	-0.0126389	-0.0195596	-0.00571812	0.000355644	-0.00768828	-0.0133399	-0.00203668	0.00770691
Imidazolelactic acid	Imidazolyl carboxylic acids and derivatives	1	-0.000491242	-0.007466	0.00648352	0.890097	0.0144663	0.00910762	0.0198249	1.38385e-07
Tyramine	Phenethylamines	1	0.0190658	0.0124216	0.0257101	2.35151e-08	0.00328694	-0.00233488	0.00890876	0.251593
Butyrylcarnitine CAR(4:0)	Acyl carnitines	1	0.00890102	0.00238444	0.0154176	0.00747744	0.0171083	0.0117192	0.0224975	6.33518e-10
N-methyl-L-proline	Proline and derivatives	1	-0.00240937	-0.00940378	0.00458504	0.499199	0.00207345	-0.00362515	0.00777206	0.475484
3-Methylxanthine	Xanthines	1	0.013854	0.0069262	0.0207818	9.31609e-05	0.0109655	0.00531807	0.0166128	0.000145832
Tiglylcarnitine CAR(5:1)	Acyl carnitines	1	0.013231	0.00680706	0.0196549	5.72735e-05	0.0135275	0.00792501	0.01913	2.40469e-06
Hexanoylcarnitine CAR(6:0)	Acyl carnitines	1	0.0105241	0.00373948	0.0173086	0.0023977	0.0240251	0.0185288	0.0295214	2.71016e-17
O-Sulfotyrosine	Phenylalanine and derivatives	1	0.00898738	0.00202848	0.0159463	0.0114197	0.0285922	0.0232015	0.0339828	1.97521e-24
7-Methylxanthine	Xanthines	1	0.0107629	0.00377144	0.0177543	0.00258593	0.00435806	-0.00132633	0.0100425	0.132814
Leucine	Leucine and derivatives	1	0.00381569	-0.00252638	0.0101578	0.238015	-0.00938836	-0.0149153	-0.00386145	0.000884813
N1-methylinosine	Purine nucleosides	1	0.00898482	0.00239727	0.0155724	0.00756468	0.0474966	0.042761	0.0522323	7.59557e-76
Tryptophan betaine	L-alpha-amino acids	1	-0.000137468	-0.00711968	0.00684474	0.969188	-0.0264724	-0.0319894	-0.0209555	2.04066e-20
Phenylalanyltryptophan	Peptides	1	-0.000953853	-0.00797707	0.00606937	0.78989	-0.0143033	-0.0198826	-0.00872394	5.59892e-07
N-Acetylisoputreanine	Gamma amino acids and derivatives	1	0.00403732	-0.00296473	0.0110394	0.258115	0.0143005	0.00865539	0.0199456	7.58164e-07
N-Acetylisoputreanine-gamma-lactam	N-alkylpyrrolidines	1	0.00265705	-0.00422509	0.00953919	0.448841	0.0362066	0.0309218	0.0414914	1.04426e-38
Dehydroepiandrosterone Sulfate	Sulfated steroids	1	-0.0380647	-0.0440099	-0.0321195	1.27883e-33	-0.044192	-0.0491614	-0.0392227	1.55092e-61
Salicylic acid	Salicylic acids	1	0.0119917	0.00506235	0.0189211	0.000711601	0.0262878	0.0207847	0.0317909	2.97123e-20
Phenyllactic acid	Phenylpropanoic acids	1	0.0043394	-0.00246907	0.0111479	0.211323	0.0147723	0.00938941	0.0201552	8.61988e-08
p-Cresol glucuronide	Phenolic glycosides	2	0.00580642	-0.00114271	0.0127555	0.101387	0.0310412	0.0255953	0.0364871	8.32648e-28
4-Ethylphenylsulfate	Phenylsulfates	1	0.0136776	0.0067165	0.0206388	0.000123011	0.002067	-0.00359252	0.00772653	0.473821
Thymol Sulfate	Phenylsulfates	1	-0.00938417	-0.0163282	-0.00244015	0.00813283	-0.00936741	-0.0150226	-0.00371225	0.00118495
Uric acid	Xanthines	1	0.00129851	-0.0048137	0.00741072	0.676836	0.0140285	0.00894556	0.0191115	7.29488e-08
Caffeine	Xanthines	1	0.0266875	0.0199336	0.0334414	2.2688e-14	-0.00331581	-0.00899114	0.00235952	0.251938
Acetaminophen	1-hydroxy-2-unsubstituted benzenoids	1	0.00105163	-0.00596996	0.00807322	0.768884	0.0177909	0.0122073	0.0233746	5.49533e-10
Betaine	Alpha amino acids	1	0.0182249	0.0116727	0.0247771	6.12075e-08	0.0127616	0.00724871	0.0182744	6.10007e-06
Carnitine	Carnitines	1	-0.00245732	-0.00917115	0.00425651	0.472764	-0.0017172	-0.00734575	0.00391136	0.549607
Hypoxanthine	Hypoxanthines	1	-0.000874482	-0.00779852	0.00604956	0.804303	-0.00370051	-0.00939165	0.00199062	0.202328
Theophylline	Xanthines	1	0.0289702	0.0222389	0.0357015	1.11161e-16	-0.00298274	-0.00862991	0.00266443	0.300314
Tyrosine	Tyrosine and derivatives	1	0.0201592	0.0135397	0.0267787	3.21601e-09	0.00383587	-0.00179353	0.00946528	0.181538
Lauroylcarnitine CAR(12:0)	Acyl carnitines	1	0.0053069	-0.00159651	0.0122103	0.13173	0.0263924	0.0208816	0.0319032	2.39799e-20
Tetradecanoylcarnitine CAR(14:0)	Acyl carnitines	1	0.0133998	0.00666037	0.0201393	0.000102148	0.030435	0.0249845	0.0358855	8.5183e-27
Succinyladenosine	Purine nucleosides	1	0.0220306	0.0151979	0.0288633	3.82362e-10	0.0471752	0.0421105	0.0522398	9.98075e-67

### Sheet: Table S3 TILDA MWAS results
Table S3 Metabolome wide association studies in TILDA. Comparison of Metabolomic wide association studies of chronological age, Fried frailty index (negative binomial regression) and all-cause mortality (Cox proportional hazards regression) were compared in the TILDA wave 1 samples. Chronological age analyses were adjusted for sex. Fried frailty index analyses were adjusted for age, sex, hypertension, diabetes, statin use, number of medications used, depression, education, smoking, alcohol use, and mortality analyses were additionally adjusted for BMI and physical activity
Metabolites	Compound Class/HMDBDirectParent	MSI_level	chronological age						Fried frailty						all cause mortality
			estimate	lower CI	upper CI	P values	FDR		estimate	lower CI	upper CI	P values	FDR		Hazard Ratio	lower CI	upper CI	P values	FDR
Gamma-Glu-cystine	Dipeptides	2	0.391097	0.34124	0.440954	2.62037e-49	1.25341e-47		0.0551265	-0.0314502	0.142074	0.213134	0.529605		1.07174	0.953574	1.20454	0.245087	0.560127
3-sialyllactose	N-acylneuraminic acids	1	0.376174	0.326426	0.425922	3.46071e-46	1.52804e-44		0.137683	0.0473231	0.227002	0.00266845	0.0564605		1.4014	1.23302	1.59277	2.37433e-07	4.14432e-05
Pentose sugar		3	0.237463	0.184735	0.29019	3.09829e-18	2.28002e-17		-0.00809936	-0.0921775	0.0757183	0.849995	0.931102		0.911004	0.810888	1.02348	0.116597	0.422456
Pyroglutamyltaurine	Glutamine and derivatives	2	0.17219	0.11871	0.22567	3.64506e-10	1.3412e-09		0.0460523	-0.0318769	0.123131	0.24426	0.581764		1.20309	1.08639	1.33233	0.000382707	0.016898
2-O-methylascorbic acid	Butenolides	2	0.249799	0.197231	0.302367	4.58188e-20	3.70423e-19		-0.0577753	-0.134339	0.0194902	0.140911	0.449348		1.08697	0.972956	1.21434	0.140204	0.439765
3-Methoxy-4-hydroxyphenylglycol sulfate	Methoxyphenols	1	0.486248	0.43936	0.533136	2.45084e-80	7.0339e-78		0.03293	-0.0559563	0.12094	0.465737	0.747268		1.29087	1.14694	1.45286	2.30611e-05	0.00189101
N-acetyl-alanine	N-acylated alpha amino acids	4	0.293022	0.241331	0.344713	1.55549e-27	2.41311e-26		0.098335	0.0161075	0.180345	0.0189136	0.177974		1.17055	1.04449	1.31182	0.00675361	0.110775
3-hydroxyhippurate sulfate	Hippuric acids and derivatives	2	0.117485	0.0635859	0.171385	2.03804e-05	4.91528e-05		0.0481862	-0.0324709	0.128608	0.240902	0.576158		0.973296	0.872001	1.08636	0.629283	0.877104
Methylgallic O-sulfate (isomer)	Benzenoids	2	0.133666	0.0798795	0.187454	1.21792e-06	3.22158e-06		0.0113915	-0.070753	0.0961711	0.788979	0.904821		1.03208	0.922253	1.15499	0.58227	0.877104
Salicyluric glucuronide	O-glucuronides	2	0.334504	0.283515	0.385492	8.22635e-36	2.24854e-34		-0.0988563	-0.184759	-0.0141358	0.0230896	0.193223		1.02306	0.91374	1.14547	0.692505	0.908408
Acetamidophenol sulfate (isomer)		2	0.189215	0.13654	0.24189	2.92752e-12	1.24474e-11		-0.0392364	-0.121839	0.0439782	0.353646	0.691656		0.966093	0.862435	1.08221	0.551394	0.857071
O-methylcatechol sulfate	Phenylsulfates	2	0.161032	0.107559	0.214505	4.39907e-09	1.48533e-08		0.0239846	-0.0610045	0.109243	0.580763	0.817537		0.916876	0.817691	1.02809	0.137363	0.439585
Caffeic acid 4-sulfate	Hydroxycinnamic acids	1	0.0596492	0.00547884	0.113819	0.0309382	0.0447319		-0.0711197	-0.153525	0.0125195	0.0931934	0.384842		0.91489	0.815371	1.02656	0.13005	0.434729
Ferulic acid 4-sulfate	Coumaric acids and derivatives	1	0.212574	0.159619	0.26553	7.02742e-15	3.60155e-14		-0.0358229	-0.11733	0.0476848	0.394804	0.721047		0.931048	0.830329	1.04398	0.221301	0.539794
2,3-Dimethoxyphenol sulfate	Phenylsulfates	3	0.138816	0.0850562	0.192575	4.64424e-07	1.30676e-06		0.0339591	-0.0480646	0.11681	0.419412	0.732329		0.977492	0.871538	1.09633	0.697345	0.908408
Quercetin glucuronide sulfate	Phenylsulfates	2	0.176433	0.123387	0.229478	9.64514e-11	3.7662e-10		0.0169018	-0.0624317	0.0967649	0.677341	0.854491		1.02894	0.925471	1.14399	0.597732	0.877104
Pregnenolone disulfate (C21H34O9S2)	Sulfated steroids	2	-0.217176	-0.265616	-0.168735	4.33135e-18	3.14708e-17		-0.0723332	-0.16082	0.0172613	0.111389	0.406154		1.02946	0.907805	1.16742	0.650888	0.881919
Androstene triol monosulfate C19H30O6S (isomer 1)	Sulfated steroids	4	-0.0924451	-0.142986	-0.0419039	0.000344989	0.000701971		0.00614408	-0.0754304	0.0878713	0.882788	0.947141		1.08195	0.961506	1.21748	0.190855	0.512359
Andro steroid monosulfate (C19H28O6S)	Sulfated steroids	3	-0.219393	-0.270312	-0.168474	7.37916e-17	4.60395e-16		-0.0180547	-0.0987171	0.0629612	0.661582	0.845011		1.01114	0.898905	1.13738	0.8536	0.976028
Pregenendiol disulfate (C21H34O8S2)	Sulfated steroids	2	-0.1781	-0.224511	-0.13169	9.43845e-14	4.47741e-13		-0.0525352	-0.144738	0.0400944	0.265238	0.615612		1.06377	0.937608	1.2069	0.337191	0.653877
4-androsten-3beta,17beta-diol disulfate	Sulfated steroids	2	-0.247531	-0.295531	-0.199532	3.13936e-23	3.33702e-22		-0.0869694	-0.168546	-0.00301764	0.0395209	0.271189		0.961897	0.848939	1.08988	0.54218	0.851986
Steriod glucuronide (C27H42O11 (isomer 1)	Sulfated steroids	3	0.148277	0.0948376	0.201716	6.22182e-08	1.93045e-07		-0.0566409	-0.129433	0.018974	0.13472	0.443369		0.901182	0.809124	1.00371	0.0584182	0.297584
21-hydroxypregnenolone disulfate	Sulfated steroids	2	-0.212773	-0.262931	-0.162616	2.11823e-16	1.25347e-15		-0.042601	-0.126071	0.0420794	0.320662	0.676691		0.991974	0.878918	1.11957	0.896157	0.985453
16alpha-hydroxy-DHEA 3-sulfate	Sulfated steroids	2	-0.169919	-0.221224	-0.118615	1.1527e-10	4.44062e-10		-0.0313786	-0.112657	0.0504065	0.450718	0.747268		0.997326	0.886039	1.12259	0.964615	0.987848
Steriod glucuronide C27H40O11 (isomer)	Steroid glucuronide conjugates	3	0.0214504	-0.0327452	0.0756461	0.43762	0.498401		-0.079591	-0.148804	-0.00716468	0.0276555	0.209863		0.883367	0.79873	0.976973	0.0158089	0.148759
Steriod glucuronide C27H42O11 (isomer 2)	Steroid glucuronide conjugates	3	0.242485	0.192155	0.292815	1.4473e-20	1.25871e-19		0.0384383	-0.0424243	0.121362	0.357729	0.691656		1.06391	0.944274	1.19871	0.308736	0.629513
Hydroxypregnenolone sulfate (isomer)	Sulfated steroids	3	-0.254528	-0.303187	-0.205869	7.87716e-24	9.22753e-23		-0.0299303	-0.117012	0.0575082	0.501413	0.777868		0.993354	0.877529	1.12447	0.916038	0.985453
Disulfated steroid (C30H48O10S2)	Sulfated steroids	3	0.225521	0.172806	0.278237	1.20039e-16	7.2529e-16		0.0200985	-0.0622381	0.102398	0.632217	0.842143		1.008	0.901911	1.12657	0.888295	0.985453
Steroid sulfate C21H32O7S	Sulfated steroids	3	-0.131038	-0.181563	-0.0805134	4.13906e-07	1.182e-06		-0.0367423	-0.113847	0.0422147	0.356064	0.691656		1.00133	0.88581	1.13193	0.982988	0.988152
Hydroxyandrosterone glucuronide/ isomer	Steroid glucuronide conjugates	3	0.100715	0.0480104	0.15342	0.000185324	0.000386823		-0.0284877	-0.103244	0.0480366	0.460394	0.747268		1.00271	0.89793	1.11972	0.961628	0.987848
4-androsten-3beta,17beta-diol monosulfate (isomer 1)	Sulfated steroids	2	-0.404099	-0.450872	-0.357325	1.69629e-58	1.21709e-56		-0.0583511	-0.144215	0.0294421	0.187953	0.511305		0.906581	0.802283	1.02444	0.115772	0.422456
Androstene triol monosulfate C19H30O6S (isomer 2)	Sulfated steroids	3	-0.225786	-0.277444	-0.174128	2.72239e-17	1.77574e-16		-0.0711089	-0.151829	0.0101619	0.0852586	0.37645		1.02994	0.922595	1.14978	0.599341	0.877104
C14H27O7P		4	-0.259858	-0.312302	-0.207413	1.26689e-21	1.25379e-20		-0.0250689	-0.111656	0.0589602	0.56456	0.802123		0.924917	0.82837	1.03272	0.165253	0.474277
C19H28O6 glucuronide		3	0.295663	0.245474	0.345852	1.65564e-29	2.9698e-28		0.0366492	-0.0480853	0.12136	0.396637	0.721047		1.17441	1.04413	1.32095	0.00736796	0.110775
3-Carboxy-4-methyl-5-ethyl-2-furanpropionic acid	Furanoid fatty acids	2	0.145089	0.0914509	0.198726	1.30775e-07	3.95078e-07		-0.100018	-0.183094	-0.017641	0.0178006	0.176069		0.962527	0.864689	1.07144	0.484965	0.815685
Pregnenetriol sulfate	Sulfated steroids	2	-0.324143	-0.369155	-0.279131	2.50032e-42	9.5679e-41		-0.110844	-0.205589	-0.0142673	0.0232054	0.193223		0.8866	0.772315	1.0178	0.0873688	0.363404
Analogue of CMPF (C13H18O5)	Furanoid fatty acids	3	0.270849	0.218664	0.323034	1.69079e-23	1.86638e-22		-0.0897376	-0.176119	-0.00471811	0.0401587	0.271189		0.952511	0.853679	1.06278	0.384027	0.71107
Dihydroxy dicarboxylic acid (C18H34O6)		3	0.177645	0.124264	0.231025	9.42305e-11	3.70468e-10		-0.00522689	-0.0856871	0.0754292	0.898797	0.955804		0.887748	0.797475	0.988241	0.0295439	0.221317
4-hydroxychlorothalonil	Benzonitriles	1	0.104442	0.0508264	0.158058	0.000138798	0.00029839		0.0283719	-0.046641	0.104805	0.462746	0.747268		0.956293	0.860791	1.06239	0.405112	0.728948
C30H48O7S monosulfate		3	0.196994	0.14377	0.250218	6.51732e-13	2.89995e-12		-0.0203331	-0.103635	0.0623701	0.631046	0.842143		0.914964	0.818103	1.02329	0.119557	0.422456
Pregnanolone sulfate/ isomer	Sulfated steroids	3	-0.27791	-0.323482	-0.232338	2.1088e-31	4.32304e-30		-0.0792645	-0.175249	0.0176668	0.107353	0.405198		0.916334	0.800547	1.04887	0.204898	0.518113
27-Nor-5b-cholestane-3a,7a,12a,24,25-pentol glucuronide	Steroid glucuronide conjugates	2	0.306216	0.255536	0.356895	6.94703e-31	1.37503e-29		0.153959	0.0671232	0.240539	0.000502287	0.0242547		1.2768	1.12985	1.44287	8.96855e-05	0.00467995
Androsterone glucuronide	Steroid glucuronide conjugates	1	-0.212794	-0.260457	-0.16513	5.90852e-18	4.23936e-17		-0.0962073	-0.175381	-0.0156709	0.018223	0.176069		0.947536	0.844619	1.06299	0.358286	0.676501
C14H27O6P		4	-0.148077	-0.20172	-0.0944346	7.25189e-08	2.22598e-07		-0.036093	-0.119787	0.046584	0.395314	0.721047		0.939332	0.841879	1.04807	0.262754	0.571291
LPC(16:0/OH)	2-acyl-sn-glycero-3-phosphocholines	2	0.250324	0.198274	0.302374	1.68322e-20	1.44204e-19		-0.0692035	-0.150133	0.0120392	0.0943388	0.386643		1.17558	1.05145	1.31437	0.00449595	0.0946145
Androsterone or androstene-diol sulfate isomer	Sulfated steroids	3	-0.239555	-0.285921	-0.19319	2.6206e-23	2.83816e-22		-0.120152	-0.201914	-0.0366015	0.00439036	0.0723641		0.994332	0.88712	1.1145	0.922216	0.985453
Pregnenolone sulfate isomer	Sulfated steroids	3	-0.25888	-0.306236	-0.211524	8.54716e-26	1.1966e-24		-0.0609129	-0.154267	0.0333603	0.203171	0.52296		0.950835	0.833845	1.08424	0.451687	0.792869
3-carboxy-4-methyl-5-pentyl-2-furanpropanoic acid	Furanoid fatty acids	1	0.257407	0.204933	0.30988	3.07132e-21	2.98803e-20		-0.092268	-0.175201	-0.00924254	0.0293006	0.215176		1.01785	0.909497	1.1391	0.758072	0.931231
Sphingadienine-1-phosphate	Phosphosphingolipids	1	-0.206864	-0.25832	-0.155408	6.42305e-15	3.32147e-14		-0.0376402	-0.118977	0.0435706	0.36407	0.696587		0.893963	0.799617	0.999441	0.0488615	0.286824
Perfluorohexanesulfonic acid	PFAS	1	0.184724	0.13215	0.237297	8.41702e-12	3.45098e-11		-0.107617	-0.18515	-0.0299181	0.00659931	0.0923904		0.89461	0.795115	1.00656	0.0641205	0.304175
Bile acid glucuronide (C30H48O10)	Bile acid glucuronide	3	0.19537	0.143367	0.247372	2.98081e-13	1.37982e-12		0.0312142	-0.0584887	0.125455	0.505846	0.778434		1.09739	0.966084	1.24655	0.152915	0.45786
Bile acid glucuronide (C30H46O10)	Bile acid glucuronide	3	0.190754	0.137768	0.243739	2.62612e-12	1.12492e-11		0.038656	-0.0429825	0.118842	0.349237	0.691656		1.00616	0.896431	1.12933	0.916929	0.985453
3-carboxy-4-methyl-5-(1-hydroxypropyl)-2-furanpropionic acid	Furanoid fatty acids	2	0.0787258	0.024633	0.132819	0.00436912	0.00750861		-0.09799	-0.180841	-0.0149469	0.0205748	0.18596		0.88784	0.795738	0.990602	0.0332597	0.241659
Homocarnitine	Carnitine analogues	2	0.00431059	-0.0495336	0.0581548	0.875229	0.89551		-0.0495464	-0.123613	0.0285365	0.202002	0.522293		1.0212	0.911464	1.14414	0.7176	0.913309
Thiomorpholine dicarboxylic acid	Alpha amino acids and derivatives	1	-0.138165	-0.191801	-0.0845291	4.94365e-07	1.3775e-06		-0.0596567	-0.137176	0.018946	0.134177	0.443369		0.859603	0.775348	0.953013	0.0040487	0.0893829
C9H17NO3		4	0.293481	0.242783	0.344179	1.36027e-28	2.23085e-27		-0.0661782	-0.153962	0.0216895	0.139757	0.449348		0.972597	0.869658	1.08772	0.626398	0.877104
C9H17NO2		4	-0.0392706	-0.0927834	0.0142421	0.150205	0.197746		-0.0353575	-0.123508	0.0504135	0.425461	0.737808		0.919634	0.819652	1.03181	0.153672	0.45786
Delta-valerobetaine		1	0.217588	0.164817	0.270358	1.34317e-15	7.20542e-15		0.0562608	-0.0292832	0.14208	0.198226	0.521579		1.17181	1.04347	1.31594	0.00738522	0.110775
L,L-DMPP		1	0.323061	0.273269	0.372854	4.17233e-35	1.04127e-33		-0.0134077	-0.100835	0.0736825	0.763278	0.892305		1.1576	1.02812	1.30338	0.0155981	0.148759
Gamma-Glu-Tyr	Tyrosine and derivatives	1	0.120507	0.066786	0.174229	1.16581e-05	2.89686e-05		-0.0105665	-0.0928904	0.0713361	0.80088	0.906716		1.03622	0.92614	1.15938	0.53466	0.84544
Benzoylcarnitine	Benzoic acid esters	2	0.346581	0.295898	0.397264	1.39881e-38	4.46064e-37		-0.039888	-0.123702	0.0436097	0.350069	0.691656		1.10977	0.989155	1.24509	0.0760281	0.335693
Octadecatrienoic acid FA(18:3)_1	Long-chain fatty acids	2	0.0443763	-0.00969485	0.0984475	0.107633	0.144349		-0.068362	-0.146262	0.0111979	0.0890968	0.384024		0.962572	0.864889	1.07129	0.484738	0.815685
Octadecatrienoic acid FA(18:3)_2	Long-chain fatty acids	2	-0.0088677	-0.0628653	0.0451299	0.747378	0.787147		-0.0300986	-0.111284	0.0518055	0.469485	0.750652		0.932848	0.837849	1.03862	0.204617	0.518113
Arachidic acid FA(20:0)	Long-chain fatty acids	2	-0.0963369	-0.150358	-0.0423155	0.000483468	0.000950378		-0.0335784	-0.120251	0.0515876	0.443736	0.747268		0.980127	0.872114	1.10152	0.736153	0.920593
Eicosadienoic acid FA(20:2)	Long-chain fatty acids	2	0.0305815	-0.0236688	0.0848318	0.268988	0.329077		-0.000368188	-0.0804753	0.0795465	0.992802	0.997027		0.974949	0.873329	1.08839	0.651452	0.881919
Eicosatrienoic acid FA(20:3)	Long-chain fatty acids	2	-0.00515427	-0.0593687	0.0490601	0.852076	0.876508		-0.0223878	-0.101871	0.0576844	0.582583	0.817537		0.966777	0.868579	1.07608	0.536393	0.84585
Docosapentaenoic acid FA(22:5)_1	Very long-chain fatty acids	2	0.0973749	0.0433845	0.151365	0.000416827	0.000830658		-0.0377475	-0.118041	0.0425311	0.357095	0.691656		0.97254	0.871097	1.0858	0.620303	0.877104
Docosapentaenoic acid FA(22:5)_2	Very long-chain fatty acids	2	0.0293157	-0.0248949	0.0835264	0.288945	0.349409		0.0121819	-0.0699425	0.0939174	0.770713	0.898039		1.01458	0.910005	1.13118	0.794191	0.953694
LPE(18:1/0:0)_1	1-acyl-sn-glycero-3-phosphoethanolamines	1	-0.132148	-0.185929	-0.0783662	1.59842e-06	4.17041e-06		-0.0133345	-0.0929504	0.0669231	0.74378	0.881689		0.996998	0.89389	1.112	0.956952	0.987848
Tetracosapentaenoic acid FA(24:5)	Very long-chain fatty acids	2	0.0669596	0.0128044	0.121115	0.0154161	0.0241113		-0.0542395	-0.137425	0.028402	0.199756	0.521579		0.95931	0.856705	1.0742	0.47167	0.808175
LPA(22:6/0:0)	1-acylglycerol-3-phosphates	2	0.056385	0.00315764	0.109612	0.037889	0.0538324		-0.025036	-0.108753	0.0587339	0.557944	0.800793		0.971488	0.868806	1.0863	0.611783	0.877104
LPE(0:0/18:1)	2-acyl-sn-glycero-3-phosphoethanolamines	1	-0.144518	-0.198219	-0.0908171	1.51212e-07	4.49719e-07		0.00297242	-0.0768285	0.0830488	0.941904	0.970906		0.984754	0.882645	1.09867	0.783254	0.950503
LPE(0:0/20:4)	2-acyl-sn-glycero-3-phosphoethanolamines	2	-0.0822521	-0.136327	-0.0281776	0.00289699	0.00508524		0.00944368	-0.0731971	0.0924159	0.823128	0.916736		1.02964	0.919949	1.15242	0.611257	0.877104
LPE(0:0/22:6)	2-acyl-sn-glycero-3-phosphoethanolamines	2	0.0829304	0.0292103	0.136651	0.00250544	0.00445239		-0.0152429	-0.0973476	0.067833	0.717567	0.871938		1.00538	0.900117	1.12294	0.924305	0.985453
LPE(22:4/0:0)	1-acyl-sn-glycero-3-phosphoethanolamines	2	-0.10545	-0.1594	-0.0514992	0.000131769	0.000285417		0.0208502	-0.0603727	0.104674	0.620686	0.836323		0.984969	0.883408	1.09821	0.785024	0.950641
LPI(18:1/0:0)_1	1-acyl-sn-glycerol-3-phosphoinositols	1	-0.0906136	-0.144639	-0.0365884	0.00102686	0.0019262		0.0379625	-0.0436416	0.119574	0.36187	0.696411		1.00494	0.90109	1.12075	0.929506	0.986204
LPI(18:2/0:0)	1-acyl-sn-glycerol-3-phosphoinositols	2	-0.113384	-0.167307	-0.0594604	3.93804e-05	9.15155e-05		-0.0331215	-0.115682	0.049363	0.431515	0.741585		0.96054	0.859894	1.07296	0.475903	0.810589
LPI(20:3/0:0)_1	1-acyl-sn-glycerol-3-phosphoinositols	2	-0.0951462	-0.149133	-0.0411596	0.000562621	0.00109103		0.0151224	-0.0700656	0.100237	0.72777	0.878417		0.997915	0.889749	1.11923	0.971556	0.988057
LPI(20:4/0:0)	1-acyl-sn-glycerol-3-phosphoinositols	2	-0.0386613	-0.0927439	0.0154213	0.161038	0.210082		0.0420454	-0.0421724	0.126093	0.327371	0.677109		0.998589	0.889873	1.12059	0.98085	0.988152
Cer(d34:0);Cer(d18:0/16:0) | Cer(d16:0/18:0)	Long-chain ceramides	2	-0.025867	-0.0799766	0.0282426	0.348513	0.409093		0.00650603	-0.0787446	0.0916853	0.881049	0.947141		1.08984	0.973618	1.21993	0.134845	0.439585
NAPE(O-18:1/18:1/16:0) and/or NAPE(P-18:0/18:1/16:0)	N-acylphosphatidylethanolamine	2	-0.0656736	-0.119286	-0.0120609	0.0163941	0.0254331		0.0051182	-0.0767852	0.0861292	0.901985	0.956791		1.15845	1.03937	1.29118	0.0078686	0.111608
NAPE(O-18:1/20:4/16:0) and/or NAPE(P-18:0/20:4/16:0)	N-acylphosphatidylethanolamine	2	-0.0755134	-0.12944	-0.0215863	0.00609519	0.0102901		0.0194156	-0.0610453	0.0993693	0.635275	0.842143		0.975159	0.87327	1.08893	0.655042	0.884692
NAPE(O-18:1/20:4/18:0) and/or NAPE(P-18:0/20:4/18:0)	N-acylphosphatidylethanolamine	2	-0.099859	-0.153488	-0.0462295	0.000269456	0.00055636		-0.0147347	-0.0947596	0.0653796	0.718327	0.871938		0.999828	0.897191	1.11421	0.997512	0.997512
PA(16:0/18:1)	1,2-diacylglycerol-3-phosphates	1	-0.0538311	-0.108029	0.000366525	0.0515673	0.0716699		-0.0384592	-0.125306	0.0467963	0.381085	0.714841		0.932574	0.8327	1.04443	0.227105	0.543158
PE(16:0/18:1)	Phosphatidylethanolamines	1	-0.0658392	-0.1198	-0.0118786	0.0168217	0.0259561		0.0450884	-0.0419329	0.131553	0.308328	0.672421		1.06626	0.948601	1.19851	0.282175	0.599883
PE(18:0/20:3)	Phosphatidylethanolamines	2	-0.0291141	-0.0826338	0.0244055	0.286088	0.347177		0.00070287	-0.0888222	0.0902601	0.987724	0.994655		1.07543	0.951265	1.21581	0.245317	0.560127
PE(18:0/22:4)	Phosphatidylethanolamines	2	-0.123744	-0.177546	-0.0699414	6.98891e-06	1.75949e-05		-0.0186378	-0.10273	0.0648877	0.662923	0.845011		0.996842	0.892326	1.1136	0.955363	0.987848
PE(18:0/22:5)	Phosphatidylethanolamines	2	-0.00597096	-0.0600018	0.0480599	0.828403	0.861849		0.00139162	-0.0851439	0.08762	0.97481	0.985107		1.02037	0.907493	1.1473	0.73597	0.920593
PE(18:1/18:2)	Phosphatidylethanolamines	2	-0.0836089	-0.137499	-0.0297183	0.00238372	0.00425319		-0.0119693	-0.0964089	0.0732248	0.782097	0.902438		1.05043	0.938342	1.17591	0.392784	0.718019
PE(O-16:1/22:5) and/or PE(P-16:0/22:5)	Phosphatidylethanolamines	2	-0.160509	-0.213304	-0.107715	3.14473e-09	1.07445e-08		-0.0034547	-0.0875744	0.0807106	0.935858	0.970906		1.08793	0.973146	1.21625	0.138484	0.439585
PE(O-16:1/22:6) and/or PE(P-16:0/22:6)	Phosphatidylethanolamines	2	-0.028867	-0.0827416	0.0250077	0.293386	0.353789		-0.0546623	-0.13546	0.0263972	0.185558	0.510121		1.01385	0.908083	1.13194	0.806672	0.956329
PE(O-18:1/18:1) and/or PE(P-18:0/18:1)	Phosphatidylethanolamines	2	-0.021849	-0.0760069	0.0323088	0.428832	0.490338		0.0159526	-0.0647013	0.0967149	0.698453	0.865901		1.08112	0.971366	1.20329	0.15327	0.45786
PE(O-18:1/22:4) and/or PE(P-18:0/22:4)	Phosphatidylethanolamines	2	-0.149071	-0.202751	-0.095391	6.06628e-08	1.89242e-07		0.0399128	-0.0433697	0.123149	0.347493	0.691656		1.00763	0.90629	1.1203	0.888243	0.985453
PE(O-18:2/20:4) and/or PE(P-18:1/20:4)	Phosphatidylethanolamines	2	-0.113834	-0.167447	-0.0602198	3.31077e-05	7.78845e-05		0.00369653	-0.0747625	0.0821303	0.926407	0.970361		0.958124	0.862113	1.06483	0.427166	0.759113
SulfoHexCer(d18:1/18:1)	Sulfatides	2	-0.0275918	-0.0803721	0.0251886	0.305297	0.367381		-0.0329352	-0.119707	0.0536437	0.456419	0.747268		1.02445	0.908401	1.15532	0.693732	0.908408
SulfoHexCer(d18:1/22:0(OH))	Sulfatides	2	-0.30079	-0.352037	-0.249544	2.58622e-29	4.36614e-28		-0.135001	-0.219116	-0.0504922	0.00169714	0.0405899		0.921836	0.820688	1.03545	0.169913	0.482822
SulfoHexCer(d18:1/24:1(OH))	Sulfatides	2	-0.205657	-0.258273	-0.15304	3.36099e-14	1.67757e-13		-0.130036	-0.210789	-0.0489428	0.00163473	0.0405899		0.917099	0.818312	1.02781	0.136697	0.439585
SulfoHexCer(d18:1/24:1)	Sulfatides	2	-0.0327014	-0.0854277	0.0200248	0.223935	0.283125		-0.0263064	-0.110129	0.0572116	0.53778	0.79202		1.0322	0.912405	1.16772	0.614618	0.877104
SulfoHexCer(d18:2/16:0(OH))	Sulfatides	2	-0.127662	-0.179381	-0.0759429	1.43344e-06	3.77428e-06		-0.0596584	-0.143584	0.0239817	0.162879	0.489665		0.958202	0.853569	1.07566	0.469246	0.806429
Bilirubin	Bilirubins	2	0.0368028	-0.0162045	0.08981	0.173417	0.224698		-0.0454642	-0.130541	0.0405211	0.297706	0.655818		1.01176	0.900278	1.13705	0.844385	0.973247
Lauric acid FA(12:0)	Medium-chain fatty acids	2	0.0889126	0.0352131	0.142612	0.00119056	0.00220445		0.00476254	-0.0779314	0.0874972	0.910183	0.960377		1.07922	0.96688	1.2046	0.174029	0.491154
Myristic acid FA(14:0)	Long-chain fatty acids	2	0.102716	0.0490883	0.156344	0.000179081	0.00037653		-0.00922032	-0.089767	0.0727152	0.824104	0.916736		1.02834	0.920732	1.14852	0.620248	0.877104
Palmitic acid FA(16:0)	Long-chain fatty acids	1	0.0503949	-0.00371954	0.104509	0.0679375	0.0932922		0.00275893	-0.0773443	0.0828598	0.946193	0.970906		1.00957	0.905826	1.1252	0.863287	0.979302
Hexadecenoic acid FA(16:1)	Long-chain fatty acids	2	0.0839787	0.0304974	0.13746	0.0021094	0.00378373		0.0545091	-0.0280252	0.137483	0.196786	0.521579		1.03398	0.924388	1.15657	0.558816	0.861885
Heptadecenoic acid FA(17:1)	Long-chain fatty acids	2	0.130283	0.0767681	0.183798	1.98676e-06	5.1139e-06		0.0256671	-0.0570225	0.108525	0.54329	0.79202		1.01777	0.909557	1.13886	0.758772	0.931231
Stearic acid FA(18:0)	Long-chain fatty acids	1	0.0223852	-0.0318538	0.0766242	0.418291	0.480198		-0.00922791	-0.0904948	0.0716884	0.823471	0.916736		1.00608	0.90311	1.12078	0.912435	0.985453
octadecenoic acid FA(18:1)	Long-chain fatty acids	1	0.0638887	0.00992491	0.117852	0.0203536	0.0305836		0.0212015	-0.0596637	0.102088	0.607377	0.828913		1.01026	0.904581	1.12828	0.856356	0.977233
HydroxyLinoleic acid FA(18:2(OH))	Long-chain fatty acids	2	0.061215	0.00704653	0.115384	0.0267955	0.0392557		0.00288375	-0.0766122	0.0801892	0.942565	0.970906		1.02882	0.9286	1.13986	0.586863	0.877104
Octadecadienoic acid FA(18:2)	Long-chain fatty acids	1	0.0330404	-0.0210359	0.0871167	0.23089	0.289368		-0.0368581	-0.103973	0.0379207	0.311041	0.672421		0.982178	0.88831	1.08597	0.725692	0.920593
Octadecatetraenoic acid FA(18:4)	Long-chain fatty acids	2	0.0268902	-0.0272361	0.0810166	0.329932	0.390477		-0.0481522	-0.130894	0.0336965	0.251482	0.594037		0.889648	0.796691	0.993451	0.037833	0.246766
Eicosenoic acid FA(20:1)	Long-chain fatty acids	2	0.0638175	0.00965185	0.117983	0.0209676	0.0313422		-0.00273426	-0.0840961	0.0783597	0.947392	0.970906		0.997909	0.891401	1.11714	0.971002	0.988057
Eicosatetraenoic acid FA(20:4)	Long-chain fatty acids	2	0.00479679	-0.0494554	0.0590489	0.862323	0.885463		0.027519	-0.0515693	0.107927	0.499634	0.777209		0.962707	0.867577	1.06827	0.474017	0.809779
Eicosapentaenoic acid FA(20:5)	Long-chain fatty acids	2	0.0699142	0.01577	0.124058	0.011419	0.0184635		-0.0617892	-0.144289	0.0197696	0.139893	0.449348		0.957475	0.85718	1.0695	0.441461	0.779688
Docosatetraenoic acid FA(22:4)	Very long-chain fatty acids	2	0.0271828	-0.0270641	0.0814298	0.325776	0.387154		0.0398801	-0.0403232	0.119495	0.327938	0.677109		1.00991	0.906265	1.12541	0.858358	0.977575
Docosahexaenoic FA(22:6)	Very long-chain fatty acids	2	0.108264	0.0543357	0.162192	8.63024e-05	0.000192006		-0.0521703	-0.130261	0.0279441	0.19719	0.521579		0.979148	0.878027	1.09191	0.70476	0.908408
Cholesterol Sulfate_2	Cholesterols and derivatives	2	-0.206214	-0.258967	-0.153461	3.33871e-14	1.67757e-13		-0.0429175	-0.11119	0.0359198	0.254515	0.596671		1.03805	0.92029	1.17089	0.543252	0.851986
Capric acid FA(10:0)	Medium-chain fatty acids	2	0.0737148	0.0198911	0.127539	0.00730534	0.0121897		-0.017691	-0.0972212	0.0623361	0.663938	0.845011		1.10233	0.987437	1.23058	0.0827716	0.354559
Hexadecadienoic acid FA(16:2)	Long-chain fatty acids	2	0.0690393	0.0149925	0.123086	0.0123314	0.0198269		-0.0322953	-0.113789	0.0491794	0.437233	0.74694		0.920064	0.825718	1.02519	0.131228	0.435405
Lignoceric acid FA(24:0)	Very long-chain fatty acids	2	-0.113306	-0.16714	-0.0594713	3.87164e-05	9.03382e-05		-0.115386	-0.209475	-0.0242626	0.0147001	0.154611		1.06508	0.947898	1.19675	0.289048	0.605525
Tetracosenoic acid FA(24:1)	Very long-chain fatty acids	2	0.0205405	-0.0334661	0.074547	0.455728	0.510621		-0.00840243	-0.0924381	0.0740048	0.843185	0.927443		1.06658	0.954359	1.19201	0.255787	0.5666
Tetracosatetraenoic acid FA(24:4)	Very long-chain fatty acids	2	0.0120671	-0.0420775	0.0662117	0.662029	0.707644		0.0897075	0.00840354	0.171182	0.0307394	0.215176		1.05426	0.944744	1.17648	0.345039	0.661428
Hexacosanoic acid FA(26:0)	Very long-chain fatty acids	2	-0.0704031	-0.124533	-0.0162728	0.0108372	0.017622		-0.0817547	-0.167757	0.00309196	0.0607193	0.332278		1.08416	0.968834	1.2132	0.159081	0.462543
LPE(22:6/0:0)	1-acyl-sn-glycero-3-phosphoethanolamines	2	0.091444	0.03767	0.145218	0.000873355	0.00165447		-0.0347127	-0.0996978	0.041564	0.337342	0.686647		1.02689	0.918367	1.14823	0.641513	0.878827
LPG(18:1/0:0)	Lysophosphatidylglycerols	1	0.0100047	-0.0442538	0.0642631	0.717615	0.758583		0.0654062	-0.0150025	0.146182	0.111798	0.406154		1.13003	1.00776	1.26714	0.0364158	0.243184
LPG(18:2/0:0)	Lysophosphatidylglycerols	2	-0.0208186	-0.0750478	0.0334105	0.451513	0.510174		-0.0214026	-0.103226	0.0603369	0.607966	0.828913		1.07589	0.96527	1.19918	0.186368	0.507382
Cer(d18:2/18:0)	Long-chain ceramides	2	-0.0194109	-0.0705186	0.0316968	0.456356	0.510621		0.0437168	-0.0412772	0.129067	0.314376	0.672421		1.0672	0.955806	1.19158	0.247537	0.5611
PA(16:0/18:2)	1,2-diacylglycerol-3-phosphates	1	-0.0994676	-0.153467	-0.0454681	0.000313272	0.000642207		0.00247646	-0.0763874	0.0803429	0.950608	0.970906		0.899738	0.808161	1.00169	0.0537207	0.293052
PA(O-18:1/20:4) and/or PA(P-18:0/20:4)	1-alkyl,2-acylglycerophosphates	2	0.00516629	-0.049108	0.0594406	0.851896	0.876508		0.0327732	-0.0496677	0.115589	0.436919	0.74694		0.993399	0.8893	1.10968	0.906645	0.985453
PE(18:0/18:2)	Phosphatidylethanolamines	1	-0.144432	-0.197888	-0.0909765	1.35061e-07	4.0589e-07		-0.0198968	-0.105458	0.0663493	0.649872	0.845011		1.04014	0.927788	1.16609	0.499834	0.826814
PE(18:0/22:6)	Phosphatidylethanolamines	2	0.0566672	0.00384362	0.109491	0.0355227	0.0507215		-0.0253541	-0.110239	0.0608185	0.561452	0.802123		1.0292	0.920496	1.15073	0.613329	0.877104
PE(O-16:1/18:2) and/or PE(P-16:0/18:2)	Phosphatidylethanolamines	2	-0.0659861	-0.119766	-0.0122064	0.0162194	0.025258		0.0203308	-0.0620848	0.103092	0.629441	0.842143		1.0896	0.975138	1.21749	0.129683	0.434729
PE(O-16:1/20:4) and/or PE(P-16:0/20:4)	Phosphatidylethanolamines	2	-0.0752994	-0.129	-0.0215984	0.0060263	0.0102038		0.0352891	-0.0439019	0.114459	0.382328	0.714841		0.995573	0.896102	1.10609	0.934154	0.987485
PE(O-18:1/18:2) and/or PE(P-18:0/18:2)	Phosphatidylethanolamines	2	-0.070561	-0.124425	-0.0166972	0.0102816	0.0168619		0.00999063	-0.0716517	0.0918743	0.810723	0.911865		1.07763	0.966539	1.20149	0.178026	0.493383
Sulfo2HexCer(d42:2)	Sulfatides	2	-0.0427112	-0.0968501	0.0114276	0.121941	0.161277		-0.119173	-0.203718	-0.035364	0.00552968	0.0857848		0.986177	0.881377	1.10344	0.808136	0.956329
SulfoHexCer(d18:1/16:0(OH))	Sulfatides	2	-0.16735	-0.219882	-0.114819	5.52978e-10	1.99629e-09		-0.0701627	-0.152891	0.0129043	0.0971501	0.38824		0.979732	0.871973	1.10081	0.730531	0.920593
SulfoHexCer(d18:1/18:0(OH))	Sulfatides	2	-0.149527	-0.202008	-0.0970458	2.76147e-08	8.85521e-08		-0.0446516	-0.131419	0.0419931	0.312845	0.672421		1.07598	0.955994	1.21103	0.224758	0.539794
SulfoHexCer(d18:1/18:0)	Sulfatides	2	-0.055324	-0.108753	-0.00189507	0.04242	0.0597852		-7.94669e-05	-0.0813123	0.0809321	0.998468	0.998468		1.02417	0.916011	1.1451	0.674938	0.896658
SulfoHexCer(d18:1/24:0(OH))	Sulfatides	2	-0.277337	-0.328356	-0.226318	1.55426e-25	2.0276e-24		-0.12434	-0.209828	-0.0386198	0.00441245	0.0723641		0.942459	0.835043	1.06369	0.337118	0.653877
SulfoHexCer(d18:2/22:0)	Sulfatides	2	-0.16585	-0.216814	-0.114886	2.37652e-10	8.85795e-10		-0.0434457	-0.130171	0.0434745	0.326713	0.677109		0.936004	0.829156	1.05662	0.284888	0.601224
SulfoHexCer(d18:2/24:1)	Sulfatides	2	0.0287625	-0.0229256	0.0804506	0.275189	0.335369		0.0270216	-0.0602572	0.114167	0.543651	0.79202		1.06496	0.937427	1.20985	0.333487	0.653316
Dodecenoylcarnitine CAR(12:1)_1	Acyl carnitines	2	0.20675	0.153656	0.259844	4.15794e-14	2.05746e-13		0.056673	-0.0270156	0.140878	0.185741	0.510121		1.1581	1.03057	1.30141	0.0136665	0.138744
Tetradecenoylcarnitine CAR(14:1)	Acyl carnitines	1	0.218711	0.165736	0.271687	1.23834e-15	6.70573e-15		0.047064	-0.036905	0.131314	0.272748	0.621259		1.137	1.01438	1.27444	0.0274424	0.21578
Tetradecadienoylcarnitine CAR(14:2)	Acyl carnitines	2	0.193237	0.13999	0.246484	1.76794e-12	7.63006e-12		-0.00280609	-0.0826655	0.0773922	0.945207	0.970906		1.08387	0.971941	1.20868	0.147565	0.457852
Hexadecenoylcarnitine CAR(16:1)_1	Acyl carnitines	2	0.181212	0.127998	0.234425	3.48928e-11	1.39087e-10		0.0728658	-0.0128128	0.158617	0.095648	0.386643		1.12538	0.999645	1.26693	0.0506915	0.286824
Hexadecenoylcarnitine CAR(16:1)_2	Acyl carnitines	2	0.284476	0.2324	0.336553	9.24382e-26	1.23394e-24		0.0734567	-0.0117066	0.158432	0.090551	0.384024		1.13307	1.00885	1.27258	0.0349672	0.243184
Hexacosenoylcarnitine CAR(26:1)	Acyl carnitines	2	0.103432	0.0503167	0.156547	0.000139515	0.000298812		0.0965166	0.0119766	0.181022	0.0252319	0.206901		1.10327	0.985172	1.23553	0.0888781	0.367022
CE(18:1)	Cholesteryl esters	1	-0.0704126	-0.123837	-0.0169881	0.00982785	0.0161639		0.10672	0.0201038	0.193788	0.0160107	0.16411		1.1443	1.01638	1.28833	0.0258457	0.20895
Cer(d16:1/20:0)	Long-chain ceramides	2	0.0142198	-0.0399791	0.0684188	0.606854	0.655997		0.0178487	-0.065099	0.101399	0.674366	0.854213		1.06931	0.957253	1.19449	0.23543	0.555498
Cer(d16:1/22:0)	Long-chain ceramides	2	-0.0701328	-0.123936	-0.0163299	0.010663	0.017388		-0.0133822	-0.0965069	0.0698889	0.752575	0.885201		0.972857	0.872449	1.08482	0.620522	0.877104
Cer(d16:1/24:0)	Long-chain ceramides	2	-0.131067	-0.184583	-0.0775507	1.72678e-06	4.48493e-06		-0.0455529	-0.127317	0.036953	0.277078	0.628627		0.959287	0.859023	1.07125	0.460549	0.80139
Cer(d16:1/24:1)	Long-chain ceramides	2	0.0667117	0.0130186	0.120405	0.0149235	0.0234046		0.0379229	-0.0435407	0.119785	0.362764	0.696411		1.117	1.00574	1.24057	0.0387474	0.247122
Cer(d18:1/18:0)	Long-chain ceramides	1	0.0907214	0.0367854	0.144657	0.000993479	0.0018697		0.0633011	-0.0164087	0.14293	0.11941	0.412923		1.08239	0.973466	1.20349	0.143468	0.447559
Cer(d18:1/20:0)	Long-chain ceramides	1	-0.00149395	-0.0549327	0.0519448	0.956272	0.964675		0.0641744	-0.0170828	0.145674	0.122226	0.417606		1.06335	0.957047	1.18146	0.253039	0.566192
Cer(d18:1/22:0)	Long-chain ceramides	1	-0.181708	-0.234439	-0.128977	2.05763e-11	8.25931e-11		0.0068908	-0.0780162	0.0921732	0.873907	0.947141		1.01065	0.905581	1.1279	0.850013	0.974412
Cer(d18:1/24:0)	Long-chain ceramides	1	-0.240927	-0.293375	-0.18848	6.86937e-19	5.18818e-18		-0.0404947	-0.126199	0.04602	0.356712	0.691656		0.994323	0.888003	1.11337	0.921394	0.985453
Cer(d18:1/24:1)	Long-chain ceramides	1	0.0605489	0.00649976	0.114598	0.028145	0.0410031		0.0692241	-0.0104184	0.149599	0.0899249	0.384024		1.13749	1.02265	1.26524	0.0176759	0.159072
Cer(d18:1/25:0)	Long-chain ceramides	2	-0.0842446	-0.136948	-0.0315418	0.00175124	0.00317102		-0.0822294	-0.166871	0.0033074	0.0582215	0.332278		0.978829	0.874792	1.09524	0.708979	0.908408
Cer(d18:1/26:1)	Long-chain ceramides	2	0.120388	0.0665535	0.174223	1.24011e-05	3.03779e-05		-0.00436272	-0.083913	0.0752344	0.914439	0.963097		1.12038	1.00501	1.249	0.0403521	0.254529
Cer(d18:2/22:0)	Long-chain ceramides	2	-0.129292	-0.181723	-0.0768601	1.46798e-06	3.84757e-06		-0.00641619	-0.0906809	0.0783528	0.881729	0.947141		0.974596	0.873479	1.08742	0.645217	0.879702
Cer(d18:2/24:0)	Long-chain ceramides	2	-0.156727	-0.209463	-0.103991	6.93986e-09	2.30259e-08		-0.0377237	-0.120991	0.0463146	0.376875	0.7116		0.974152	0.871826	1.08849	0.643723	0.879702
Cer(d19:1/24:0)	Long-chain ceramides	2	-0.0794903	-0.133301	-0.0256799	0.00381757	0.00664025		-0.0290326	-0.110247	0.0528265	0.485334	0.767443		0.956392	0.857174	1.06709	0.424936	0.759113
Cer(d41:1); Cer(d18:1/23:0) | Cer(d17:1/24:0)	Long-chain ceramides	2	-0.114368	-0.167126	-0.0616095	2.26021e-05	5.40567e-05		-0.0592968	-0.143335	0.0256088	0.168941	0.494837		0.985775	0.883177	1.10029	0.798333	0.954674
DG(18:0/16:0)	1,2-diacylglycerols	1	-0.120249	-0.174029	-0.0664686	1.24369e-05	3.03779e-05		-0.0420214	-0.128737	0.0436749	0.33937	0.688334		0.949422	0.844327	1.0676	0.38587	0.712184
DG(36:4)_1; DG(18:2/18:2) | DG(18:1/18:3)	1,2-diacylglycerols	2	-0.116518	-0.170322	-0.0627132	2.3035e-05	5.48634e-05		-0.142414	-0.223028	-0.0614479	0.000549325	0.0242547		0.898242	0.806821	1.00002	0.050049	0.286824
HexCer(d18:1/16:0)	Glycosyl-N-acylsphingosines	2	0.0141257	-0.0399027	0.0681542	0.608107	0.656116		0.0853701	-0.00112	0.172381	0.0537559	0.320557		1.17895	1.04103	1.33516	0.0095057	0.120508
HexCer(d18:1/20:0)	Glycosyl-N-acylsphingosines	2	-0.00334356	-0.05725	0.0505629	0.903172	0.919186		0.0682449	-0.0164648	0.153072	0.114552	0.412923		1.08922	0.969054	1.22428	0.151888	0.45786
HexCer(d18:1/24:0)	Glycosyl-N-acylsphingosines	2	-0.0981859	-0.152204	-0.0441679	0.000375629	0.000751257		0.00284643	-0.0844995	0.09066	0.949208	0.970906		1.19366	1.05326	1.35277	0.00556036	0.102956
LPC(0:0/14:0)	2-acyl-sn-glycero-3-phosphocholines	2	-0.105051	-0.158512	-0.0515894	0.00012134	0.000264826		-0.0136466	-0.0951274	0.0686245	0.743918	0.881689		1.00725	0.900406	1.12677	0.899542	0.985453
LPC(0:0/15:0)	2-acyl-sn-glycero-3-phosphocholines	1	0.0231075	-0.0307532	0.0769683	0.400143	0.461857		-0.0485813	-0.129729	0.0326533	0.240898	0.576158		0.982039	0.878497	1.09778	0.749857	0.930369
LPC(0:0/16:0)	2-acyl-sn-glycero-3-phosphocholines	1	-0.234497	-0.287237	-0.181757	7.96686e-18	5.5768e-17		0.00309549	-0.0803645	0.0867115	0.942105	0.970906		0.941457	0.841574	1.0532	0.291781	0.609026
LPC(0:0/16:1)	2-acyl-sn-glycero-3-phosphocholines	1	-0.106345	-0.159549	-0.0531407	9.26152e-05	0.000204572		0.101293	0.0200198	0.181712	0.0140748	0.152676		1.09978	0.986974	1.22548	0.0849768	0.358652
LPC(0:0/18:0)	2-acyl-sn-glycero-3-phosphocholines	1	-0.251261	-0.303078	-0.199443	8.37591e-21	7.75447e-20		-0.0199319	-0.10727	0.0674411	0.654696	0.845011		0.935305	0.831592	1.05195	0.264701	0.573352
LPC(0:0/18:1)	2-acyl-sn-glycero-3-phosphocholines	1	-0.168792	-0.222303	-0.115282	8.09236e-10	2.8851e-09		0.0520706	-0.0285696	0.132419	0.204855	0.524942		1.02812	0.92036	1.1485	0.623498	0.877104
LPC(0:0/18:2)	2-acyl-sn-glycero-3-phosphocholines	2	-0.25978	-0.312192	-0.207367	1.23233e-21	1.24098e-20		-0.0814438	-0.164384	0.00182733	0.0547293	0.320557		0.909609	0.810621	1.02068	0.107032	0.409897
LPC(0:0/18:3)	2-acyl-sn-glycero-3-phosphocholines	1	-0.161721	-0.21529	-0.108151	4.03447e-09	1.37029e-08		-0.0601557	-0.141327	0.0214666	0.147516	0.457697		0.944858	0.846206	1.05501	0.313384	0.635628
LPC(0:0/20:3)	2-acyl-sn-glycero-3-phosphocholines	2	-0.221361	-0.274241	-0.168481	5.08743e-16	2.86292e-15		-0.0109344	-0.0938491	0.0727126	0.796918	0.904821		0.991356	0.887519	1.10734	0.877773	0.985453
LPC(0:0/20:4)	2-acyl-sn-glycero-3-phosphocholines	1	-0.189528	-0.242831	-0.136225	4.79397e-12	1.99401e-11		-0.00228573	-0.0859297	0.081528	0.957326	0.9743		0.928481	0.829411	1.03938	0.197408	0.515056
LPC(0:0/20:5)	2-acyl-sn-glycero-3-phosphocholines	2	-0.0203792	-0.0746295	0.0338711	0.461293	0.51414		-0.0773935	-0.160934	0.00560197	0.0685085	0.35422		0.96956	0.868127	1.08284	0.583486	0.877104
LPC(0:0/22:6)	2-acyl-sn-glycero-3-phosphocholines	1	-0.0139464	-0.068205	0.0403122	0.614177	0.660183		-0.0618177	-0.142503	0.0193235	0.134301	0.443369		0.961964	0.861446	1.07421	0.491028	0.819332
LPC(14:0/0:0)	1-acyl-sn-glycero-3-phosphocholines	2	-0.100197	-0.153686	-0.0467088	0.000247448	0.000512762		-0.013698	-0.0951743	0.0685316	0.74292	0.881689		1.01007	0.903143	1.12965	0.860696	0.978296
LPC(15:0/0:0)	1-acyl-sn-glycero-3-phosphocholines	1	0.0267129	-0.0268298	0.0802556	0.32789	0.388861		-0.0248983	-0.107224	0.0577783	0.554166	0.799225		0.96346	0.860241	1.07906	0.519677	0.845027
LPC(16:0/0:0)	1-acyl-sn-glycero-3-phosphocholines	1	-0.233778	-0.286533	-0.181023	1.0168e-17	6.94816e-17		0.00208432	-0.0812803	0.0858632	0.961012	0.97632		0.940821	0.841298	1.05212	0.284901	0.601224
LPC(16:1/0:0)	1-acyl-sn-glycero-3-phosphocholines	1	-0.107132	-0.160333	-0.0539304	8.21159e-05	0.000183403		0.0979593	0.0167806	0.178292	0.0174421	0.175645		1.09534	0.98306	1.22045	0.0988714	0.394113
LPC(17:0/0:0)	1-acyl-sn-glycero-3-phosphocholines	1	-0.00367266	-0.057623	0.0502777	0.893782	0.912867		-0.0205672	-0.100865	0.060213	0.616692	0.834861		0.928369	0.829769	1.03868	0.194486	0.512591
LPC(17:1/0:0)	1-acyl-sn-glycero-3-phosphocholines	1	0.00682082	-0.0473063	0.060948	0.804784	0.842968		0.0246681	-0.0551856	0.104761	0.545451	0.792629		1.05547	0.944863	1.17904	0.339142	0.655446
LPC(18:0/0:0)	1-acyl-sn-glycero-3-phosphocholines	1	-0.250139	-0.302018	-0.198259	1.35727e-20	1.19857e-19		-0.0210725	-0.107743	0.0657474	0.633958	0.842143		0.929775	0.827474	1.04472	0.220834	0.539794
LPC(18:1/0:0)_2	1-acyl-sn-glycero-3-phosphocholines	2	-0.0278557	-0.0816724	0.025961	0.310097	0.370053		-0.00141038	-0.0842692	0.0813422	0.973368	0.985107		0.998187	0.890122	1.11937	0.975243	0.988057
LPC(18:1/0:0)_1	1-acyl-sn-glycero-3-phosphocholines	1	-0.167748	-0.221268	-0.114228	1.03072e-09	3.65207e-09		0.0552205	-0.0255403	0.135718	0.1795	0.507551		1.02662	0.919178	1.14663	0.641326	0.878827
LPC(18:2/0:0)	1-acyl-sn-glycero-3-phosphocholines	2	-0.255547	-0.30802	-0.203074	5.76246e-21	5.51275e-20		-0.0790614	-0.161557	0.0038159	0.0608912	0.332278		0.912303	0.813731	1.02282	0.115656	0.422456
LPC(18:3/0:0)_1	1-acyl-sn-glycero-3-phosphocholines	1	-0.170801	-0.224292	-0.11731	5.05281e-10	1.83564e-09		-0.0694741	-0.151063	0.0123679	0.0956504	0.386643		0.928985	0.831369	1.03806	0.193446	0.512591
LPC(18:3/0:0)_2	1-acyl-sn-glycero-3-phosphocholines	1	-0.253904	-0.306424	-0.201384	1.08222e-20	9.86019e-20		-0.0227757	-0.107402	0.0620554	0.598304	0.822564		0.928946	0.827522	1.0428	0.211486	0.530101
LPC(19:0/0:0)	1-acyl-sn-glycero-3-phosphocholines	2	-0.110618	-0.164069	-0.0571684	5.19377e-05	0.000118774		-0.0622549	-0.146147	0.021816	0.146212	0.456119		0.912892	0.812008	1.02631	0.127179	0.434528
LPC(20:0/0:0)	1-acyl-sn-glycero-3-phosphocholines	1	-0.196985	-0.250146	-0.143823	6.15026e-13	2.77973e-12		-0.0331459	-0.11892	0.0525216	0.448493	0.747268		0.92962	0.826713	1.04534	0.222757	0.539794
LPC(20:3/0:0)_1	1-acyl-sn-glycero-3-phosphocholines	2	-0.215059	-0.268033	-0.162086	3.53856e-15	1.84648e-14		-0.0193872	-0.10257	0.064525	0.649243	0.845011		0.986331	0.8826	1.10225	0.808187	0.956329
LPC(20:4/0:0)	1-acyl-sn-glycero-3-phosphocholines	1	-0.134116	-0.187899	-0.0803333	1.12028e-06	2.97705e-06		0.0221925	-0.0620405	0.106668	0.606071	0.828913		0.930721	0.832029	1.04112	0.209348	0.527042
LPC(20:5/0:0)	1-acyl-sn-glycero-3-phosphocholines	2	-0.0174737	-0.0717213	0.0367738	0.52756	0.579005		-0.0761849	-0.159809	0.00677719	0.0730225	0.355297		0.965337	0.864094	1.07844	0.532582	0.84544
LPC(22:4/0:0)	1-acyl-sn-glycero-3-phosphocholines	2	-0.160544	-0.214109	-0.10698	5.18693e-09	1.74111e-08		0.0743962	-0.00649964	0.155759	0.072292	0.355297		1.00233	0.902025	1.11379	0.965475	0.987848
LPC(22:6/0:0)	1-acyl-sn-glycero-3-phosphocholines	1	-0.0150986	-0.0693588	0.0391615	0.585238	0.635022		-0.0604473	-0.14144	0.020902	0.144416	0.455465		0.961794	0.861037	1.07434	0.490231	0.819332
LPC(O-18:1/0:0)_1	Monoalkylglycerophosphocholines	1	-0.0316265	-0.0858234	0.0225704	0.252509	0.311001		0.120454	0.0395758	0.201089	0.00346489	0.0662949		1.01296	0.908519	1.1294	0.816643	0.96056
LPC(O-18:1/0:0)_2	Monoalkylglycerophosphocholines	1	0.0310931	-0.0231413	0.0853275	0.260924	0.320022		0.0273302	-0.0529042	0.107398	0.503945	0.778434		1.00602	0.901374	1.12281	0.914732	0.985453
LPC(P-18:0/0:0)	1-(1Z-alkenyl)-glycero-3-phosphocholines	1	-0.0739031	-0.128031	-0.0197755	0.007487	0.0124566		-0.028302	-0.109313	0.05279	0.493684	0.772161		0.980655	0.876497	1.09719	0.733118	0.920593
MG(16:0)	1-monoacylglycerols	1	-0.0230485	-0.0773086	0.0312116	0.404821	0.465666		0.0144148	-0.0704833	0.0986121	0.738256	0.881689		0.998755	0.894581	1.11506	0.98232	0.988152
MG(18:1)_1	1-monoacylglycerols	1	0.0223432	-0.0319186	0.076605	0.41936	0.480465		-0.011295	-0.096663	0.0740638	0.795363	0.904821		0.998661	0.893082	1.11672	0.981254	0.988152
MG(18:1)_2	1-monoacylglycerols	1	0.0207782	-0.0334847	0.0750412	0.452672	0.510479		-0.017529	-0.103933	0.068876	0.690893	0.859039		1.02106	0.912735	1.14225	0.715656	0.913309
PC(16:0/18:1)_2	Phosphatidylcholines	2	-0.0650132	-0.118601	-0.0114253	0.0174526	0.0268573		0.0768395	-0.00897885	0.162105	0.0783343	0.365329		1.14194	1.02113	1.27705	0.0199899	0.169869
PC(16:0/18:3)	Phosphatidylcholines	2	-0.173394	-0.226065	-0.120723	1.48212e-10	5.634e-10		0.0140671	-0.0725094	0.100389	0.7498	0.883747		1.02759	0.91687	1.15169	0.639824	0.878827
PC(16:0/20:3)	Phosphatidylcholines	2	-0.169061	-0.220985	-0.117138	2.3261e-10	8.72666e-10		-0.0122462	-0.0989194	0.0750479	0.782598	0.902438		1.07126	0.954743	1.202	0.241331	0.560127
PC(16:0/20:4)_1	Phosphatidylcholines	2	-0.0956525	-0.149062	-0.0422431	0.000457296	0.00090202		-0.0430427	-0.127333	0.0414385	0.317467	0.672421		1.08175	0.965612	1.21186	0.175071	0.491154
PC(16:0/20:4)_3	Phosphatidylcholines	1	-0.0351761	-0.0890998	0.0187475	0.20087	0.256792		0.0290561	-0.0530742	0.111622	0.48921	0.769448		0.978852	0.878979	1.09007	0.697072	0.908408
PC(16:0/20:5)	Phosphatidylcholines	2	0.0251687	-0.0287757	0.0791132	0.360206	0.420241		-0.0680324	-0.152049	0.0156279	0.111746	0.406154		1.01463	0.908006	1.13377	0.797672	0.954674
PC(16:0/22:4)	Phosphatidylcholines	2	-0.123467	-0.176278	-0.0706556	4.93507e-06	1.2479e-05		0.0243525	-0.0581806	0.107293	0.564025	0.802123		1.06859	0.955982	1.19446	0.242955	0.560127
PC(16:0/22:6)	Phosphatidylcholines	1	0.04725	-0.00645809	0.100958	0.0846049	0.115079		-0.0724042	-0.152774	0.00898722	0.0793958	0.365329		1.00393	0.899088	1.12099	0.944451	0.987497
PC(18:0/18:0)	Phosphatidylcholines	1	-0.116429	-0.168545	-0.0643139	1.26444e-05	3.07537e-05		-0.000158405	-0.0876534	0.0873193	0.997169	0.998468		1.03698	0.919894	1.16897	0.552467	0.857071
PC(18:0/18:1)	Phosphatidylcholines	1	-0.0960118	-0.148644	-0.0433797	0.00035779	0.000720602		0.0638771	-0.0206912	0.148116	0.138013	0.449348		1.14524	1.0212	1.28434	0.0204115	0.169869
PC(18:0/18:2)	Phosphatidylcholines	1	-0.219864	-0.271053	-0.168675	9.15322e-17	5.58931e-16		-0.0231467	-0.112357	0.0669463	0.612838	0.833576		1.09677	0.97181	1.23781	0.134484	0.439585
PC(18:0/20:3)	Phosphatidylcholines	2	-0.159959	-0.211445	-0.108472	1.43229e-09	4.98262e-09		0.00566097	-0.0817191	0.0934453	0.899189	0.955804		1.05235	0.934535	1.18503	0.399597	0.72585
PC(18:0/20:4)	Phosphatidylcholines	1	-0.0291449	-0.0825785	0.0242886	0.284804	0.346351		0.0261082	-0.0562996	0.109082	0.53602	0.79202		0.973878	0.873957	1.08522	0.631776	0.877919
PC(18:0/22:4)	Phosphatidylcholines	2	-0.145054	-0.198186	-0.0919218	1.00285e-07	3.06189e-07		0.0745284	-0.00706734	0.155888	0.0730401	0.355297		1.06259	0.953608	1.18403	0.271508	0.581513
PC(18:0/22:5)	Phosphatidylcholines	2	-0.101487	-0.154304	-0.0486707	0.000170724	0.000361608		0.0623384	-0.0186661	0.14305	0.130809	0.441674		1.06894	0.962315	1.18737	0.213698	0.532797
PC(18:1/20:3)	Phosphatidylcholines	2	-0.112859	-0.164814	-0.0609047	2.17402e-05	5.22128e-05		0.0352524	-0.0503312	0.121392	0.421026	0.732329		1.11378	0.992092	1.2504	0.0679306	0.312963
PC(18:1/20:4)	Phosphatidylcholines	2	-0.0633598	-0.116046	-0.0106741	0.0184584	0.0280294		0.0523167	-0.028099	0.132271	0.200958	0.521945		1.03498	0.93118	1.15036	0.52369	0.84544
PC(18:2/18:2)	Phosphatidylcholines	2	-0.219781	-0.272379	-0.167183	5.72388e-16	3.18981e-15		-0.0718971	-0.154723	0.0117434	0.0904596	0.384024		0.974079	0.86962	1.09108	0.649985	0.881919
PC(18:2/20:4)	Phosphatidylcholines	2	-0.259188	-0.310243	-0.208133	1.38509e-22	1.41972e-21		-0.031684	-0.116913	0.0534886	0.466066	0.747268		0.916677	0.816766	1.02881	0.13952	0.439765
PC(32:1); PC(14:0/18:1) | PC(16:0/16:1)	Phosphatidylcholines	2	-0.0456922	-0.0991345	0.00775018	0.0937272	0.127185		0.0794449	-0.00586756	0.164288	0.0672377	0.350859		1.14238	1.02091	1.27831	0.0203022	0.169869
PC(34:0); PC(18:0/16:0) | PC(16:0/18:0)	Phosphatidylcholines	2	-0.0752979	-0.128284	-0.0223117	0.00538202	0.009167		0.0371589	-0.0489023	0.123046	0.396953	0.721047		1.09765	0.975794	1.23472	0.120702	0.422456
PC(O-16:0/18:2)	1-alkyl,2-acylglycero-3-phosphocholines	2	-0.119591	-0.173025	-0.0661574	1.21968e-05	3.0047e-05		0.0124288	-0.0720184	0.0967897	0.772877	0.898039		1.04514	0.930973	1.17332	0.454388	0.795179
PC(O-18:0/16:0)	1-alkyl,2-acylglycero-3-phosphocholines	2	-0.0207007	-0.0745879	0.0331865	0.451221	0.510174		0.0875905	0.000612071	0.174837	0.0487529	0.307518		1.20452	1.06989	1.35609	0.0020901	0.059986
PC(O-18:1/18:1) and/or PC(P-18:0/18:1)	1-alkyl,2-acylglycero-3-phosphocholines	1	0.0962943	0.0428757	0.149713	0.000419671	0.000830658		0.0557575	-0.0281254	0.139847	0.193133	0.520669		1.19238	1.05567	1.3468	0.00462758	0.0946145
PE(16:0/20:4)	Phosphatidylethanolamines	1	0.00229179	-0.051385	0.0559686	0.933261	0.944782		0.0614536	-0.0275678	0.150211	0.17539	0.502821		1.09924	0.978292	1.23515	0.11162	0.422456
SM(d16:1/20:0)	Sphingomyelins	2	-0.0775235	-0.128837	-0.02621	0.00309296	0.00539624		-0.0313375	-0.11358	0.0515068	0.4568	0.747268		0.899186	0.804654	1.00483	0.0607893	0.300802
SM(d16:1/22:0)	Sphingomyelins	2	-0.182706	-0.233727	-0.131685	3.40383e-12	1.43662e-11		-0.0429053	-0.126402	0.0410969	0.315329	0.672421		0.894705	0.79854	1.00245	0.0551386	0.293052
SM(d16:1/24:0)	Sphingomyelins	2	-0.22617	-0.277483	-0.174857	1.49715e-17	9.89059e-17		-0.0713468	-0.155712	0.0134407	0.0982837	0.38824		0.911389	0.810718	1.02456	0.120262	0.422456
SM(d16:1/24:1)	Sphingomyelins	2	0.000399787	-0.051171	0.0519706	0.987869	0.990036		0.0198957	-0.0634056	0.103379	0.640024	0.842838		1.05004	0.938093	1.17535	0.395922	0.721457
SM(d17:1/24:1)	Sphingomyelins	2	0.0653467	0.0139453	0.116748	0.0127528	0.0203336		0.0165475	-0.068149	0.101484	0.70216	0.86862		1.05918	0.94199	1.19095	0.336532	0.653877
SM(d18:0/16:0)	Sphingomyelins	2	-0.036919	-0.089264	0.015426	0.166706	0.216491		0.0165303	-0.0712461	0.104815	0.712855	0.871938		1.04565	0.92787	1.17839	0.464064	0.802328
SM(d18:1/18:0)	Sphingomyelins	1	-0.0584312	-0.110164	-0.0066983	0.0268772	0.0392557		0.0415755	-0.0406541	0.124011	0.322292	0.677109		1.0276	0.920807	1.14679	0.626711	0.877104
SM(d18:1/20:0)	Sphingomyelins	2	-0.142701	-0.194178	-0.0912229	6.39838e-08	1.97455e-07		0.00185364	-0.0812857	0.085196	0.965186	0.978828		0.966487	0.865509	1.07925	0.544892	0.852229
SM(d18:1/22:0)	Sphingomyelins	2	-0.297796	-0.347813	-0.247779	4.46168e-30	8.2613e-29		-0.0391185	-0.126968	0.0492764	0.384322	0.716237		0.939383	0.834806	1.05706	0.299063	0.617489
SM(d18:1/24:0)	Sphingomyelins	1	-0.319847	-0.370597	-0.269098	2.55153e-33	5.633e-32		-0.0651189	-0.155269	0.0252016	0.15724	0.482651		0.969672	0.857124	1.097	0.624665	0.877104
SM(d18:1/24:1)	Sphingomyelins	1	-0.0178248	-0.0709365	0.0352868	0.510406	0.56341		0.053832	-0.0295557	0.137755	0.207226	0.526112		1.1159	0.991628	1.25574	0.0686991	0.312963
SM(d18:2/16:0)_2	Sphingomyelins	2	0.0109866	-0.0385379	0.0605111	0.66349	0.707887		0.0567088	-0.0318339	0.146	0.211278	0.527276		1.03457	0.917638	1.16641	0.578606	0.877104
SM(d18:2/18:0)	Sphingomyelins	2	-0.0577815	-0.106922	-0.00864123	0.0212235	0.0316423		0.043538	-0.0429679	0.130504	0.325151	0.677109		0.966608	0.862954	1.08271	0.557313	0.861885
SM(d18:2/22:0)	Sphingomyelins	2	-0.18738	-0.236009	-0.138751	7.52176e-14	3.62814e-13		-0.00564102	-0.096611	0.0856799	0.903451	0.956791		0.934326	0.827141	1.0554	0.27454	0.585822
SM(d18:2/23:0)	Sphingomyelins	2	-0.104225	-0.15255	-0.0558992	2.48628e-05	5.8972e-05		-0.0751671	-0.166181	0.0166238	0.106999	0.405198		0.94814	0.839197	1.07123	0.392485	0.718019
SM(d18:2/24:0)	Sphingomyelins	2	-0.209264	-0.25953	-0.158998	7.27022e-16	4.0126e-15		-0.0404659	-0.130595	0.0496884	0.378944	0.713159		0.960501	0.848547	1.08723	0.523898	0.84544
SM(d19:1/16:0)	Sphingomyelins	2	0.104588	0.052691	0.156485	8.10623e-05	0.000181757		0.0064626	-0.0770723	0.0901871	0.879629	0.947141		1.00443	0.897943	1.12354	0.938396	0.987497
SM(d35:1); SM(d17:1/18:0) | SM(d18:1/17:0)	Sphingomyelins	2	0.109842	0.0581098	0.161575	3.30918e-05	7.78845e-05		0.00984115	-0.0740214	0.0936584	0.818056	0.91533		0.983563	0.878735	1.1009	0.773161	0.942238
TG(46:0)	Triacylglycerols	2	-0.0824147	-0.136507	-0.0283221	0.00285123	0.00502027		-0.0472612	-0.128059	0.0345965	0.254677	0.596671		0.970752	0.867703	1.08604	0.604156	0.877104
TG(48:0)	Triacylglycerols	2	-0.0962337	-0.150262	-0.0422056	0.000491036	0.000961961		-0.0199101	-0.102	0.0639628	0.638182	0.842838		0.936058	0.835692	1.04848	0.253504	0.566192
TG(48:1)	Triacylglycerols	2	-0.0791054	-0.133204	-0.0250072	0.00418831	0.00721949		-0.0453394	-0.127507	0.037381	0.281072	0.632688		0.987421	0.880337	1.10753	0.828878	0.965154
TG(48:4)_1	Triacylglycerols	2	-0.0602704	-0.114446	-0.00609465	0.0292514	0.0425071		-0.118156	-0.198419	-0.0373203	0.004041	0.0712466		0.963848	0.859891	1.08037	0.527151	0.84544
TG(50:0)	Triacylglycerols	2	-0.0868743	-0.140927	-0.0328219	0.00165228	0.00300129		-0.0184322	-0.0996948	0.063995	0.658962	0.845011		0.895353	0.802214	0.999307	0.0485717	0.286824
TG(50:1)	Triacylglycerols	2	-0.0995911	-0.153492	-0.0456898	0.00030027	0.000617759		-0.0163747	-0.100363	0.0685729	0.703973	0.86899		0.971704	0.864728	1.09191	0.629559	0.877104
TG(50:2)	Triacylglycerols	2	-0.0717612	-0.125897	-0.017625	0.00941382	0.0155274		-0.0261101	-0.109678	0.0584189	0.542633	0.79202		0.991815	0.882295	1.11493	0.890506	0.985453
TG(50:4)	Triacylglycerols	2	-0.0787097	-0.132815	-0.0246048	0.00438586	0.00751487		-0.124583	-0.205757	-0.0429264	0.00270713	0.0564605		0.931361	0.832233	1.0423	0.215543	0.532797
TG(52:1)	Triacylglycerols	2	-0.104964	-0.158884	-0.0510444	0.000140221	0.000299208		-0.030343	-0.115012	0.0545893	0.483089	0.766002		0.957581	0.853412	1.07447	0.46073	0.80139
TG(52:2)	Triacylglycerols	2	-0.0624845	-0.116602	-0.00836703	0.0236697	0.035198		-0.0213174	-0.10481	0.0629291	0.618355	0.835144		0.990276	0.883693	1.10971	0.866431	0.980929
TG(52:3)	Triacylglycerols	2	-0.0796049	-0.13368	-0.0255302	0.00394038	0.00683317		-0.0821605	-0.163166	-0.000420733	0.0478098	0.304921		0.946526	0.848406	1.05599	0.324995	0.649991
TG(54:1)	Triacylglycerols	2	-0.107843	-0.161799	-0.0538877	9.26632e-05	0.000204572		-0.0440059	-0.127942	0.0400899	0.304648	0.667434		0.964392	0.862278	1.0786	0.525458	0.84544
TG(54:2)	Triacylglycerols	2	-0.0931883	-0.147201	-0.0391756	0.000733531	0.00140818		-0.0324993	-0.117574	0.0523679	0.453456	0.747268		0.971003	0.865363	1.08954	0.616563	0.877104
TG(54:3)	Triacylglycerols	2	-0.0750095	-0.129117	-0.0209016	0.00662188	0.0110831		-0.0226131	-0.10538	0.0606361	0.593346	0.822564		0.975741	0.873217	1.0903	0.6646	0.893396
TG(54:4)	Triacylglycerols	2	-0.103169	-0.157137	-0.0492006	0.000184273	0.000386032		-0.0760452	-0.156922	0.00536506	0.0662045	0.348636		0.940249	0.844739	1.04656	0.259615	0.566612
TG(54:6)_1	Triacylglycerols	2	-0.103423	-0.157368	-0.0494774	0.000176565	0.000372603		-0.140962	-0.220682	-0.06152	0.000516897	0.0242547		0.908555	0.817508	1.00974	0.0750736	0.334048
TG(54:6)_2	Triacylglycerols	2	-0.0456422	-0.0998552	0.00857075	0.0988506	0.133821		-0.095312	-0.176587	-0.0138509	0.0216764	0.19142		0.915044	0.822577	1.01791	0.102374	0.399746
Octadecatrienoylcarnitine CAR(18:3)_1	Acyl carnitines	2	0.0942479	0.0407799	0.147716	0.000561426	0.00109103		-0.0589381	-0.142075	0.0242586	0.164832	0.489665		1.00437	0.900439	1.1203	0.93765	0.987497
Octadecatrienoylcarnitine CAR(18:3)_2	Acyl carnitines	2	0.0607963	0.00711699	0.114476	0.0264615	0.0389459		-0.0101415	-0.0920651	0.0722308	0.808829	0.911865		1.01946	0.915048	1.13578	0.726691	0.920593
Arachidyl carnitine CAR(20:0)	Acyl carnitines	2	0.112029	0.0581761	0.165882	4.75115e-05	0.000109524		-0.0319204	-0.116877	0.0530647	0.461595	0.747268		0.991871	0.882901	1.11429	0.890664	0.985453
Tetracosenoylcarnitine CAR(24:1)	Acyl carnitines	2	0.0597511	0.00558318	0.113919	0.0306457	0.0444208		0.0262797	-0.0578122	0.109937	0.539234	0.79202		1.1035	0.986657	1.23417	0.0845793	0.358652
CE(20:3)	Cholesteryl esters	2	-0.104004	-0.156615	-0.0513929	0.000110425	0.000242849		0.0752884	-0.00960301	0.160702	0.0831198	0.372741		1.09252	0.978929	1.21929	0.114161	0.422456
Cer(d18:0/24:0)	Ceramides	2	-0.232078	-0.28438	-0.179777	9.22592e-18	6.38034e-17		-0.0944749	-0.179892	-0.00878444	0.0304468	0.215176		0.946505	0.844665	1.06062	0.343842	0.661428
Cer(t18:0/24:1)	Phytoceramides	2	-0.0573755	-0.109672	-0.00507909	0.031555	0.045509		-0.0747311	-0.158329	0.00966239	0.0812043	0.369931		0.937425	0.838036	1.0486	0.258463	0.5666
LPC(0:0/20:2)	2-acyl-sn-glycero-3-phosphocholines	2	-0.160213	-0.213767	-0.106659	5.53421e-09	1.84688e-08		0.0569887	-0.0250561	0.139312	0.174081	0.502821		0.997961	0.894948	1.11283	0.970713	0.988057
LPC(0:0/22:5)_1	2-acyl-sn-glycero-3-phosphocholines	2	-0.0383366	-0.0925726	0.0158994	0.165778	0.215775		-0.0279587	-0.107146	0.0513646	0.489283	0.769448		0.940942	0.844933	1.04786	0.267606	0.577465
LPC(0:0/22:5)_2	2-acyl-sn-glycero-3-phosphocholines	2	-0.144559	-0.198262	-0.0908559	1.50169e-07	4.48943e-07		0.0197256	-0.0612499	0.100978	0.633593	0.842143		0.988041	0.885878	1.10199	0.828956	0.965154
LPC(22:5/0:0)_2	1-acyl-sn-glycero-3-phosphocholines	2	-0.139603	-0.193225	-0.0859812	3.74176e-07	1.07389e-06		0.0534067	-0.0272394	0.134567	0.195777	0.521579		1.01291	0.912497	1.12437	0.809714	0.956329
LPE(0:0/18:0)	2-acyl-sn-glycero-3-phosphoethanolamines	2	-0.136739	-0.189069	-0.0844091	3.39476e-07	9.79192e-07		0.00644108	-0.0771542	0.090292	0.880151	0.947141		0.982573	0.878077	1.0995	0.759261	0.931231
LPE(0:0/18:2)	2-acyl-sn-glycero-3-phosphoethanolamines	2	-0.168922	-0.22243	-0.115414	7.84127e-10	2.81306e-09		-0.0437562	-0.123716	0.0367852	0.285206	0.639486		0.982434	0.880136	1.09662	0.752075	0.930369
PC(14:0/22:6)	Phosphatidylcholines	2	-0.0097322	-0.0619401	0.0424757	0.714652	0.756845		-0.108687	-0.192245	-0.0247146	0.010997	0.140273		0.960814	0.856112	1.07832	0.497108	0.826814
PC(15:0/18:2)	Phosphatidylcholines	2	0.000389918	-0.0520827	0.0528625	0.988371	0.990036		-0.0677487	-0.152333	0.017466	0.117809	0.412923		1.01694	0.906275	1.14112	0.775028	0.942513
PC(16:0/15:0)	Phosphatidylcholines	2	0.0845508	0.0312827	0.137819	0.00188618	0.00339394		-0.00354461	-0.085789	0.0789349	0.932774	0.970906		1.10991	0.9932	1.24032	0.0658274	0.309712
PC(16:0/17:0)	Phosphatidylcholines	2	0.140363	0.0877458	0.19298	1.93351e-07	5.69147e-07		0.0180868	-0.0650162	0.101589	0.670426	0.851381		1.14908	1.02479	1.28843	0.0173474	0.159072
PC(18:1/22:6)	Phosphatidylcholines	2	0.202473	0.15031	0.254636	4.98954e-14	2.42712e-13		-0.0612441	-0.14794	0.0251712	0.165496	0.489665		1.04002	0.925435	1.1688	0.509963	0.833956
PC(40:3)	Phosphatidylcholines	2	-0.135834	-0.188787	-0.0828817	5.50905e-07	1.52763e-06		0.0711162	-0.0136454	0.155664	0.0996795	0.38824		1.09421	0.977058	1.22541	0.119169	0.422456
PC(O-16:0/20:3)	1-alkyl,2-acylglycero-3-phosphocholines	2	-0.15132	-0.204324	-0.0983155	2.59316e-08	8.36221e-08		0.0140715	-0.0711443	0.0995083	0.746517	0.881689		1.08943	0.973509	1.21916	0.135634	0.439585
PC(O-16:0/22:5)	1-alkyl,2-acylglycero-3-phosphocholines	2	0.0533283	-0.000182282	0.106839	0.0507844	0.070753		0.0145703	-0.0719025	0.101265	0.741528	0.881689		1.13857	1.01342	1.27918	0.0289369	0.221317
PC(O-18:0/20:3)	1-alkyl,2-acylglycero-3-phosphocholines	2	-0.103256	-0.156705	-0.0498062	0.000157515	0.000334866		0.0331423	-0.0527178	0.1194	0.450344	0.747268		1.17011	1.04278	1.313	0.00752655	0.110775
PC(O-18:0/20:4)	1-alkyl,2-acylglycero-3-phosphocholines	2	-0.0819482	-0.135711	-0.028186	0.00283881	0.00501378		0.068978	-0.0146368	0.152895	0.106552	0.405198		1.14016	1.02023	1.27419	0.0207157	0.169869
PC(O-18:0/22:4)	1-alkyl,2-acylglycero-3-phosphocholines	2	-0.063621	-0.117548	-0.00969445	0.0207966	0.0311677		0.0826853	-0.000636805	0.166517	0.0525142	0.320557		1.15269	1.03401	1.28498	0.0103684	0.120508
PC(O-18:1/22:6) and/or PC(P-18:0/22:6)	1-alkyl,2-acylglycero-3-phosphocholines	2	0.107611	0.0546261	0.160595	7.13511e-05	0.000161242		0.0266676	-0.0575086	0.111164	0.535434	0.79202		1.09522	0.976924	1.22784	0.118844	0.422456
PC(O-22:0/18:2)	1-alkyl,2-acylglycero-3-phosphocholines	2	-0.0603645	-0.113803	-0.00692597	0.0268599	0.0392557		0.0159481	-0.0685922	0.100608	0.711764	0.871938		1.08599	0.959438	1.22924	0.191912	0.512359
PC(O-22:0/20:3)	1-alkyl,2-acylglycero-3-phosphocholines	2	-0.0273753	-0.0811963	0.0264456	0.318549	0.379351		0.0233035	-0.0601836	0.106527	0.58374	0.817537		1.16424	1.03959	1.30383	0.00848858	0.116011
PC(O-22:1/20:4) and/or PC(P-22:0/20:4)	1-alkyl,2-acylglycero-3-phosphocholines	2	0.00440802	-0.0491643	0.0579803	0.87179	0.893585		0.116896	0.0376702	0.196048	0.0038147	0.0706335		1.1612	1.03732	1.29987	0.0094178	0.120508
PC(O-24:0/18:2)	1-alkyl,2-acylglycero-3-phosphocholines	2	-0.0240854	-0.0780762	0.0299054	0.381656	0.443462		0.0351779	-0.0470093	0.117132	0.400822	0.721388		1.07898	0.959844	1.21289	0.202883	0.518113
PC(O-24:0/20:4)	1-alkyl,2-acylglycero-3-phosphocholines	2	0.0439677	-0.0100545	0.09799	0.110585	0.147619		0.0894111	0.00975985	0.169057	0.0277867	0.209863		1.15248	1.03188	1.28717	0.0118573	0.131581
PC(O-24:1/18:1) and/or PC(P-24:0/18:1)	1-alkyl,2-acylglycero-3-phosphocholines	2	0.0280174	-0.0260304	0.0820651	0.30937	0.369955		0.104555	0.0226734	0.186333	0.0122706	0.149857		1.1751	1.04622	1.31985	0.00648316	0.110775
PC(O-24:1/20:3) and/or PC(P-24:0/20:3)	1-alkyl,2-acylglycero-3-phosphocholines	2	-0.031351	-0.0851347	0.0224326	0.253027	0.311001		0.0601941	-0.0209326	0.141227	0.145724	0.456119		1.151	1.02877	1.28774	0.0140807	0.139351
PC(O-24:1/20:4) and/or PC(P-24:0/20:4)	1-alkyl,2-acylglycero-3-phosphocholines	2	0.0343362	-0.0196699	0.0883422	0.212527	0.26989		0.119857	0.0411413	0.198626	0.00285126	0.0564605		1.17308	1.04995	1.31065	0.00478018	0.0946145
PC(O-24:1/22:4) and/or PC(P-24:0/22:4)	1-alkyl,2-acylglycero-3-phosphocholines	2	0.00637799	-0.0476507	0.0604067	0.816899	0.854099		0.11661	0.0369536	0.196189	0.00409606	0.0712466		1.15088	1.0311	1.28458	0.0122089	0.132225
PC(O-24:2/20:4) and/or PC(P-24:1/20:4)	1-alkyl,2-acylglycero-3-phosphocholines	2	-0.00889189	-0.0629105	0.0451267	0.746807	0.787147		0.0559407	-0.025035	0.13701	0.17597	0.502821		1.05142	0.940596	1.1753	0.3776	0.702462
PC(O-26:1/20:4) and/or PC(P-26:0/20:4)	1-alkyl,2-acylglycero-3-phosphocholines	2	0.0582551	0.00416342	0.112347	0.0348085	0.0498257		0.11126	0.0328713	0.189446	0.00534477	0.0852193		1.16207	1.04003	1.29844	0.00797203	0.111608
PE(O-20:1/20:4) and/or PE(P-20:0/20:4)	1-alkyl,2-acylglycero-3-phosphocholines	2	-0.0282189	-0.0822826	0.0258449	0.306047	0.367513		0.00758655	-0.070848	0.0856726	0.849309	0.931102		0.934646	0.842619	1.03672	0.201253	0.518022
SM(d19:1/18:0)	Sphingomyelins	2	0.0470239	-0.00592552	0.0999733	0.0817026	0.111395		0.0274012	-0.0518835	0.1065	0.497667	0.776252		1.01489	0.910821	1.13086	0.788844	0.950646
SM(d19:1/24:1)	Sphingomyelins	2	0.0611366	0.00767446	0.114599	0.0250378	0.0369453		0.0142289	-0.0659501	0.0947006	0.728443	0.878417		1.01894	0.910517	1.14028	0.743733	0.928049
SM(d32:1); SM(d16:1/16:0) | SM(d18:1/14:0)	Sphingomyelins	2	0.0108725	-0.0403098	0.0620549	0.676944	0.720902		0.0373594	-0.0479571	0.123186	0.39216	0.721047		1.08615	0.968861	1.21763	0.156374	0.460302
TG(42:0)	Triacylglycerols	2	-0.0561878	-0.110375	-0.00200031	0.0421329	0.0595672		-0.023067	-0.106345	0.0588162	0.583955	0.817537		1.01789	0.91252	1.13542	0.750473	0.930369
TG(49:2)	Triacylglycerols	2	0.0054501	-0.0487892	0.0596894	0.843763	0.871079		-0.0538018	-0.133543	0.0264901	0.187576	0.511305		0.997556	0.893224	1.11407	0.965365	0.987848
TG(50:5)_3	Triacylglycerols	2	-0.0372352	-0.0914598	0.0169894	0.178177	0.230346		-0.0872058	-0.170367	-0.0038177	0.0401124	0.271189		0.938368	0.838157	1.05056	0.269599	0.579588
TG(51:2)	Triacylglycerols	2	0.0163612	-0.0378967	0.0706191	0.55425	0.604828		-0.0352487	-0.116186	0.0462094	0.394877	0.721047		1.00598	0.900303	1.12406	0.91616	0.985453
TG(51:3)	Triacylglycerols	2	0.0159987	-0.0382562	0.0702536	0.563037	0.61209		-0.0882204	-0.167914	-0.00799561	0.0305867	0.215176		0.968819	0.868344	1.08092	0.570675	0.87529
TG(51:4)	Triacylglycerols	2	-0.0036093	-0.0578825	0.0506639	0.896221	0.913732		-0.132705	-0.21081	-0.0539901	0.000909417	0.0320818		0.925983	0.832241	1.03028	0.15792	0.46248
TG(52:5)_1	Triacylglycerols	2	-0.0920204	-0.146047	-0.0379936	0.00085693	0.00162873		-0.147418	-0.22779	-0.0669666	0.000326177	0.0242547		0.902727	0.810724	1.00517	0.0620492	0.304175
TG(52:6)_2	Triacylglycerols	2	-0.0948233	-0.148756	-0.040891	0.000579959	0.0011171		-0.130437	-0.207006	-0.053042	0.000896157	0.0320818		0.894669	0.806753	0.992166	0.0349457	0.243184
TG(52:6)_3	Triacylglycerols	2	-0.0305402	-0.08477	0.0236896	0.269453	0.329077		-0.100052	-0.179632	-0.0198589	0.0140973	0.152676		0.918729	0.825159	1.02291	0.121944	0.42297
TG(53:1)	Triacylglycerols	2	-0.0330908	-0.0873363	0.0211548	0.231636	0.289672		-0.0565577	-0.136837	0.0243307	0.168969	0.494837		0.976649	0.875847	1.08905	0.670757	0.895599
TG(53:2)	Triacylglycerols	2	0.02688	-0.0273727	0.0811326	0.331245	0.391223		-0.0420411	-0.123375	0.0396181	0.311995	0.672421		1.0034	0.898721	1.12028	0.95182	0.987848
TG(53:3)	Triacylglycerols	2	0.0319542	-0.0222843	0.0861927	0.247992	0.307445		-0.0788807	-0.159033	0.00164463	0.0542965	0.320557		0.979616	0.879192	1.09151	0.709001	0.908408
TG(53:4)	Triacylglycerols	2	0.0160609	-0.0382039	0.0703257	0.561592	0.611677		-0.124131	-0.202255	-0.0454366	0.0019161	0.0439936		0.938555	0.845025	1.04244	0.236417	0.555498
TG(53:5)	Triacylglycerols	2	-0.00548655	-0.059761	0.0487879	0.842832	0.871079		-0.159327	-0.236174	-0.0819089	5.15233e-05	0.0147872		0.902073	0.814314	0.999289	0.0484288	0.286824
TG(54:5)_1	Triacylglycerols	2	-0.114329	-0.168211	-0.060447	3.34954e-05	7.8475e-05		-0.110777	-0.191136	-0.0304337	0.00688284	0.0934425		0.913071	0.821002	1.01546	0.0935436	0.380809
TG(54:5)_2	Triacylglycerols	2	-0.0646292	-0.118791	-0.010467	0.0193862	0.0293606		-0.0300503	-0.113363	0.0532622	0.479577	0.76254		0.935276	0.837267	1.04476	0.236121	0.555498
TG(54:7)_1	Triacylglycerols	2	-0.0888047	-0.142801	-0.0348085	0.00128415	0.00236251		-0.149518	-0.22945	-0.0697653	0.000242096	0.0242547		0.915238	0.824214	1.01631	0.0974806	0.394041
TG(54:7)_3	Triacylglycerols	2	-0.0112027	-0.0654624	0.043057	0.68552	0.728682		-0.144188	-0.222913	-0.0651964	0.000338841	0.0242547		0.933812	0.841789	1.0359	0.195762	0.513094
TG(54:7)_4	Triacylglycerols	2	0.0679798	0.0138715	0.122088	0.0138395	0.0218839		-0.0817	-0.163553	0.000673975	0.0511684	0.319247		1.02919	0.921419	1.14956	0.610201	0.877104
TG(55:2)	Triacylglycerols	2	-0.0331646	-0.0874004	0.0210711	0.230512	0.289368		-0.0769926	-0.157083	0.00329351	0.0598714	0.332278		0.970367	0.870632	1.08153	0.586702	0.877104
TG(55:3)	Triacylglycerols	2	-0.000345537	-0.0546117	0.0539206	0.990036	0.990036		-0.0802508	-0.162101	0.00159265	0.0546339	0.320557		0.998328	0.895192	1.11335	0.976008	0.988057
TG(55:4)	Triacylglycerols	2	0.00320814	-0.0510664	0.0574827	0.907703	0.922162		-0.10189	-0.18195	-0.0216124	0.0127384	0.151446		0.968511	0.869696	1.07855	0.560075	0.861885
TG(56:2)	Triacylglycerols	2	-0.135127	-0.188872	-0.0813816	9.15317e-07	2.4551e-06		-0.080586	-0.16438	0.00270221	0.0586931	0.332278		0.950338	0.849734	1.06285	0.372263	0.696023
TG(56:3)	Triacylglycerols	2	-0.0884496	-0.142353	-0.034546	0.00131739	0.00241592		-0.0630478	-0.147831	0.0208724	0.14292	0.453239		0.96217	0.859265	1.0774	0.503993	0.828243
TG(56:4)	Triacylglycerols	2	-0.0213179	-0.0755696	0.0329339	0.440929	0.501175		-0.0134035	-0.0992475	0.0724249	0.759563	0.891593		0.997144	0.89009	1.11707	0.960634	0.987848
TG(56:5)_2	Triacylglycerols	2	0.0332131	-0.0207715	0.0871978	0.227673	0.287218		-0.012367	-0.0923949	0.0685322	0.763226	0.892305		1.01695	0.913415	1.13222	0.75897	0.931231
TG(56:6)_1	Triacylglycerols	2	-0.0393287	-0.0935133	0.014856	0.154713	0.202752		-0.12689	-0.205713	-0.0478411	0.00162912	0.0405899		0.946942	0.852511	1.05183	0.309095	0.629513
TG(56:6)_2	Triacylglycerols	2	0.00304961	-0.0510682	0.0571674	0.911992	0.924883		-0.0373043	-0.112303	0.0390433	0.334003	0.682268		0.954838	0.864136	1.05506	0.364151	0.683139
TG(56:7)_1	Triacylglycerols	2	-0.00597702	-0.0601956	0.0482415	0.828817	0.861849		-0.141091	-0.217279	-0.0639725	0.000309038	0.0242547		0.950464	0.858438	1.05236	0.328175	0.653316
TG(56:7)_2	Triacylglycerols	2	-0.0281303	-0.0823208	0.0260603	0.308701	0.369926		-0.0695069	-0.142055	0.00435261	0.0627787	0.335563		0.922171	0.837154	1.01582	0.100615	0.395569
TG(56:7)_3	Triacylglycerols	2	0.0872046	0.0332283	0.141181	0.00156223	0.00285579		-0.0687007	-0.150476	0.0135178	0.100558	0.38824		1.03708	0.929419	1.15721	0.515005	0.83981
TG(56:8)	Triacylglycerols	2	-0.0360415	-0.0902509	0.0181678	0.192363	0.24757		-0.126884	-0.20312	-0.0501472	0.00114908	0.0366429		0.903951	0.817385	0.999683	0.0492834	0.286824
TG(56:9)	Triacylglycerols	2	-0.0257509	-0.0800064	0.0285046	0.351976	0.412315		-0.143282	-0.221605	-0.0651214	0.000331645	0.0242547		0.906027	0.818126	1.00337	0.0580524	0.297584
TG(58:10)_2	Triacylglycerols	2	-0.0178124	-0.0717754	0.0361506	0.517392	0.570025		-0.0695467	-0.150454	0.0112701	0.0918161	0.384024		0.907522	0.816574	1.0086	0.0716975	0.32405
TG(58:11)	Triacylglycerols	2	0.0315893	-0.0225695	0.085748	0.252733	0.311001		-0.100182	-0.181009	-0.0198835	0.0148146	0.154611		0.915471	0.822911	1.01844	0.104388	0.404855
TG(58:7)_1	Triacylglycerols	2	0.0139835	-0.0402356	0.0682026	0.612977	0.660129		-0.13872	-0.216098	-0.0609517	0.000457302	0.0242547		0.949999	0.857892	1.05199	0.324227	0.649991
TG(58:7)_2	Triacylglycerols	2	0.0571971	0.00301311	0.111381	0.0385663	0.0546594		-0.0692236	-0.152163	0.0131854	0.10078	0.38824		1.00668	0.90383	1.12123	0.903652	0.985453
TG(58:8)	Triacylglycerols	2	0.0929487	0.0389239	0.146973	0.000758982	0.00145218		-0.0700217	-0.151445	0.0113395	0.0917906	0.384024		1.011	0.907387	1.12644	0.842849	0.973247
Anhydrolutein I	Xanthophylls	1	-0.270133	-0.322168	-0.218097	1.65374e-23	1.86127e-22		-0.201489	-0.290039	-0.112599	8.5327e-06	0.00489777		0.846444	0.75028	0.954934	0.00674069	0.110775
Luteine	Xanthophylls	1	-0.0197073	-0.0735973	0.0341826	0.473251	0.525428		-0.148572	-0.228489	-0.0677569	0.000291041	0.0242547		0.956204	0.854686	1.06978	0.434193	0.769218
PC(O-16:1/22:6) and/or PC(P-16:0/22:6)	1-alkyl,2-acylglycero-3-phosphocholines	2	0.0980719	0.0444419	0.151702	0.000346094	0.000701971		-0.0509475	-0.135507	0.0337329	0.237984	0.573961		1.05483	0.939957	1.18375	0.364182	0.683139
Zeaxanthin	Xanthophylls	1	-0.152553	-0.205898	-0.0992072	2.45731e-08	7.9689e-08		-0.0983837	-0.18538	-0.0114895	0.0265852	0.208551		0.999498	0.888538	1.12432	0.993331	0.995065
Zeta-carotene	Carotenes	1	-0.215514	-0.268102	-0.162926	1.97309e-15	1.03904e-14		-0.130101	-0.206705	-0.052369	0.000950157	0.0320818		0.811273	0.729147	0.902647	0.000122596	0.00586419
Alpha-carotene | Beta-carotene	Carotenes	1	-0.0868895	-0.139091	-0.0346877	0.00112124	0.00208282		-0.0963468	-0.181065	-0.0104286	0.0268864	0.208551		0.913872	0.816623	1.0227	0.116668	0.422456
Octanoylcarnitine CAR(8:0)	Acyl carnitines	1	0.204277	0.151125	0.257429	8.68542e-14	4.15453e-13		0.0340129	-0.0488074	0.116411	0.419801	0.732329		1.11125	0.995935	1.23991	0.0591468	0.297809
Decanoylcarnitine CAR(10:0)	Acyl carnitines	1	0.206754	0.153629	0.259879	4.29307e-14	2.10617e-13		0.0421933	-0.0420508	0.126307	0.325983	0.677109		1.11723	0.998658	1.24989	0.0528056	0.291447
Hydroxydecanoylcarnitine CAR(10:0-OH)	Acyl carnitines	2	0.19451	0.141631	0.247388	8.95246e-13	3.95286e-12		-0.0471252	-0.129595	0.0366144	0.26636	0.615612		1.08776	0.970167	1.2196	0.149558	0.45786
Decenoylcarnitine CAR(10:1)	Acyl carnitines	2	0.185437	0.132112	0.238761	1.35906e-11	5.53264e-11		-0.0145918	-0.0940093	0.0651042	0.719225	0.871938		1.052	0.945429	1.17059	0.352243	0.669495
Hydroxydodecanoylcarnitine CAR(12:0-OH)	Acyl carnitines	2	0.269507	0.217693	0.321322	1.36954e-23	1.57224e-22		-0.00404147	-0.088941	0.0820745	0.926193	0.970361		1.15924	1.03064	1.30388	0.0137777	0.138744
Hydroxydodecenoylcarnitine CAR(12:1-OH)	Acyl carnitines	2	0.198961	0.146476	0.251447	1.84266e-13	8.59908e-13		-0.0378786	-0.118601	0.0424461	0.356529	0.691656		1.10794	0.995714	1.23281	0.0599533	0.299245
Hydroxytetradecanoylcarnitine CAR(14:0-OH)	Acyl carnitines	2	0.271121	0.219515	0.322726	5.11995e-24	6.1226e-23		-0.0160396	-0.102013	0.0702432	0.715093	0.871938		1.13243	1.00833	1.27179	0.0357195	0.243184
Palmitoylcarnitine CAR(16:0)	Acyl carnitines	1	0.164856	0.111755	0.217957	1.47144e-09	5.088e-09		0.0277291	-0.0578286	0.113301	0.525303	0.79202		1.15525	1.03055	1.29504	0.0132768	0.138561
Stearoylcarnitine CAR(18:0)	Acyl carnitines	1	0.0903745	0.0366704	0.144079	0.000987957	0.00186542		-0.0103263	-0.095243	0.0747391	0.811782	0.911865		1.11576	0.997036	1.24862	0.0563583	0.294088
Carboxyheptadecanoylcarnitine CAR(18:0-DC)	Acyl carnitines	2	0.27776	0.226422	0.329098	2.55258e-25	3.25595e-24		-0.0269002	-0.110146	0.0564579	0.526791	0.79202		1.06526	0.954797	1.1885	0.257708	0.5666
Octadecenoylcarnitine CAR(18:1)	Acyl carnitines	1	0.151875	0.0983854	0.205365	3.07708e-08	9.81248e-08		0.0700452	-0.0130073	0.152851	0.0978236	0.38824		1.12078	1.00219	1.2534	0.0456778	0.281926
Carboxyheptadecenoylcarnitine CAR(18:1-DC)	Acyl carnitines	2	0.282081	0.230464	0.333697	8.8386e-26	1.20794e-24		-0.00629852	-0.0922332	0.079737	0.885848	0.948651		1.09343	0.977302	1.22336	0.118952	0.422456
Octadecadienoylcarnitine CAR(18:2)	Acyl carnitines	2	0.0741924	0.0210607	0.127324	0.00623805	0.0105004		-0.0247725	-0.106344	0.0566948	0.551427	0.797278		1.01242	0.907627	1.12931	0.824785	0.964209
Eicoseneoylcarnitine CAR(20:1)	Acyl carnitines	2	0.221497	0.16872	0.274273	4.30288e-16	2.4454e-15		0.0255093	-0.058246	0.109316	0.550677	0.797278		1.08002	0.965376	1.20828	0.178787	0.493383
Eicosatrienoylcarnitine CAR(20:3)	Acyl carnitines	2	0.0228174	-0.0304306	0.0760655	0.400705	0.461857		0.0114006	-0.0724077	0.0947634	0.789229	0.904821		1.10331	0.991079	1.22825	0.072457	0.324924
Arachidonoylcarnitine CAR(20:4)	Acyl carnitines	2	0.0636539	0.010928	0.11638	0.0180103	0.0274944		0.0269008	-0.0577074	0.110806	0.531563	0.79202		1.05662	0.950279	1.17485	0.308863	0.629513
Tetracosanoylcarnitine CAR(24:0)	Acyl carnitines	2	-0.151558	-0.205144	-0.0979716	3.47372e-08	1.10161e-07		-0.0120172	-0.0977505	0.0732415	0.782952	0.902438		1.03236	0.920372	1.15797	0.586713	0.877104
Hexacosanoylcarnitine CAR(26:0)	Acyl carnitines	2	0.0569209	0.00361237	0.11023	0.0363879	0.0518279		0.0673794	-0.017317	0.152224	0.119257	0.412923		1.07214	0.957324	1.20072	0.228095	0.543264
CE(18:2)	Cholesteryl esters	1	-0.118072	-0.170522	-0.0656217	1.08612e-05	2.72241e-05		0.0577121	-0.0316057	0.148115	0.208062	0.526112		1.08894	0.96244	1.23207	0.176268	0.491154
CE(20:4)	Cholesteryl esters	1	-0.0641087	-0.1171	-0.0111172	0.0177709	0.0272013		0.0747918	-0.00321762	0.152524	0.0597494	0.332278		1.01025	0.908835	1.12297	0.850198	0.974412
CE(20:5)	Cholesteryl esters	2	0.0390755	-0.0147206	0.0928715	0.154409	0.202752		-0.0467453	-0.130133	0.0366528	0.271938	0.621259		1.0067	0.899596	1.12656	0.907341	0.985453
CE(22:6)	Cholesteryl esters	1	0.0669701	0.0133443	0.120596	0.0144173	0.0227349		-0.0171219	-0.0993173	0.0665256	0.685764	0.859039		1.00714	0.898836	1.12849	0.902502	0.985453
Cer(d18:1/16:0)	Long-chain ceramides	1	0.0362146	-0.0179799	0.0904092	0.190116	0.245228		0.0617564	-0.0204186	0.143906	0.140739	0.449348		1.08995	0.976665	1.21638	0.123981	0.426139
DG(16:0/16:0)	1,2-diacylglycerols	1	-0.108471	-0.16218	-0.0547626	7.82691e-05	0.000176182		-0.0327023	-0.119038	0.0535743	0.457682	0.747268		0.960551	0.853749	1.08071	0.503337	0.828243
DG(16:0/18:1)	1,2-diacylglycerols	1	-0.0969885	-0.15079	-0.0431866	0.000419487	0.000830658		-0.0328261	-0.117975	0.052836	0.451247	0.747268		0.953759	0.848826	1.07166	0.425962	0.759113
DG(18:0/18:1)	1,2-diacylglycerols	2	-0.106325	-0.160213	-0.0524379	0.000113765	0.000249241		-0.0334867	-0.119255	0.0523746	0.444382	0.747268		0.96384	0.858394	1.08224	0.533258	0.84544
DG(18:2/18:1)	1,2-diacylglycerols	2	-0.0991157	-0.152988	-0.0452431	0.000318461	0.000650521		-0.103462	-0.184682	-0.021505	0.0129283	0.151446		0.919663	0.825114	1.02505	0.130267	0.434729
DG(32:1)	1,2-diacylglycerols	2	-0.0642874	-0.118403	-0.0101717	0.0199294	0.0301039		-0.0412926	-0.124773	0.0427061	0.333796	0.682268		0.972646	0.866565	1.09171	0.63784	0.878827
DG(34:2)	1,2-diacylglycerols	2	-0.0790205	-0.132731	-0.0253104	0.00396212	0.00685016		-0.0773214	-0.162701	0.00847926	0.0766057	0.360424		0.926317	0.825133	1.03991	0.194677	0.512591
DG(36:2); DG(18:1/18:1) | DG(18:0/18:2)	1,2-diacylglycerols	2	-0.0525417	-0.106577	0.0014939	0.0566693	0.0783812		-0.0195949	-0.104417	0.0657447	0.651681	0.845011		0.967743	0.861949	1.08652	0.578822	0.877104
HexCer(d18:1/22:0)	Glycosyl-N-acylsphingosines	2	-0.120707	-0.174529	-0.0668851	1.17088e-05	2.89691e-05		0.0116771	-0.0767357	0.10028	0.795952	0.904821		1.10779	0.978092	1.25469	0.107116	0.409897
LacCer(d18:1/16:0)	Glycosyl-N-acylsphingosines	1	-0.0332085	-0.0873751	0.020958	0.229302	0.288639		0.0774899	-0.00756316	0.162994	0.0750093	0.359404		1.12084	0.99369	1.26427	0.0633203	0.304175
LPA(16:0/0:0)	1-acylglycerol-3-phosphates	1	0.0925434	0.0399667	0.14512	0.000571794	0.00110508		0.0737119	-0.0123935	0.159265	0.0923264	0.384024		1.0418	0.930153	1.16685	0.478926	0.813325
LPA(18:2/0:0)	1-acylglycerol-3-phosphates	1	-0.0307914	-0.0834372	0.0218545	0.25143	0.311001		0.00573653	-0.0800804	0.0913241	0.895634	0.955565		0.983361	0.877507	1.10198	0.772771	0.942238
LPC(20:1/0:0)	1-acyl-sn-glycero-3-phosphocholines	2	-0.0442567	-0.0984764	0.00996302	0.109554	0.146583		0.00577977	-0.0765015	0.0876876	0.890248	0.951587		0.968089	0.86514	1.08329	0.571836	0.87529
LPC(22:0/0:0)	1-acyl-sn-glycero-3-phosphocholines	1	-0.195688	-0.248899	-0.142477	9.05584e-13	3.96798e-12		-0.0193112	-0.103592	0.0644833	0.652488	0.845011		0.973723	0.863704	1.09776	0.663343	0.893396
LPC(24:0/0:0)	1-acyl-sn-glycero-3-phosphocholines	1	-0.145312	-0.198688	-0.0919356	1.08771e-07	3.30342e-07		0.0043965	-0.0794438	0.0876997	0.917884	0.964955		1.07358	0.952449	1.21012	0.245086	0.560127
LPC(O-16:0/0:0)	Monoalkylglycerophosphocholines	1	-0.0905664	-0.144612	-0.0365209	0.00103761	0.00193372		0.0521464	-0.0315867	0.135687	0.22175	0.546286		1.01404	0.908112	1.13232	0.804412	0.956329
LPC(O-18:0/0:0)	Monoalkylglycerophosphocholines	1	-0.0624503	-0.116573	-0.00832751	0.0237598	0.0352407		0.0290351	-0.0542372	0.112022	0.493699	0.772161		1.02272	0.915323	1.14271	0.691477	0.908408
LPC(O-20:0/0:0)	Monoalkylglycerophosphocholines	2	-0.0431289	-0.097301	0.0110432	0.118564	0.157902		0.0193943	-0.0624322	0.101057	0.641946	0.842838		1.06777	0.954297	1.19475	0.252658	0.566192
LPC(P-16:0/0:0)	1-(1Z-alkenyl)-glycero-3-phosphocholines	1	-0.105435	-0.159413	-0.0514561	0.000133123	0.000287265		0.0171781	-0.0630888	0.0978504	0.675632	0.854213		0.988498	0.886401	1.10235	0.835232	0.968532
LPE(16:0/0:0)	1-acyl-sn-glycero-3-phosphoethanolamines	1	-0.0175607	-0.0713032	0.0361818	0.521624	0.573586		-0.0137995	-0.0938138	0.0665316	0.735872	0.881689		0.996467	0.892804	1.11217	0.949648	0.987497
LPE(18:0/0:0)	1-acyl-sn-glycero-3-phosphoethanolamines	1	-0.133694	-0.186095	-0.0812939	6.32697e-07	1.72937e-06		0.00309425	-0.0806139	0.0870337	0.942326	0.970906		0.986022	0.880041	1.10477	0.808286	0.956329
LPE(18:2/0:0)	1-acyl-sn-glycero-3-phosphoethanolamines	2	-0.172785	-0.226254	-0.119317	3.15019e-10	1.16658e-09		-0.0443961	-0.12439	0.0361434	0.278311	0.62894		0.977631	0.875774	1.09133	0.68694	0.906445
LPE(P-18:0/0:0)	1-(1Z-alkenyl)-glycero-3-phosphoethanolamines	1	-0.017012	-0.0712756	0.0372516	0.538646	0.588934		0.00874193	-0.0726133	0.0893871	0.832499	0.922499		0.977412	0.877979	1.08811	0.676399	0.896658
PC(14:0/18:2)	Phosphatidylcholines	2	-0.143329	-0.194402	-0.0922572	4.41241e-08	1.384e-07		-0.0554629	-0.142945	0.0325704	0.215502	0.533182		1.03963	0.921156	1.17335	0.528942	0.84544
PC(14:0/20:4)	Phosphatidylcholines	2	-0.148028	-0.199242	-0.0968143	1.74674e-08	5.69677e-08		-0.052962	-0.135496	0.030278	0.210464	0.527276		0.952649	0.850471	1.0671	0.402029	0.727964
PC(16:0/16:0)	Phosphatidylcholines	1	0.0555175	0.0018821	0.109153	0.0424954	0.0597852		0.0979772	0.0134236	0.182547	0.0231747	0.193223		1.21496	1.08146	1.36494	0.00104352	0.0374363
PC(16:0/18:2)	Phosphatidylcholines	1	-0.18207	-0.234616	-0.129523	1.60389e-11	6.48335e-11		-0.0360043	-0.122151	0.0515461	0.416489	0.732329		1.065	0.946379	1.19849	0.29592	0.613206
PC(18:0/22:6)	Phosphatidylcholines	1	0.0862326	0.0326446	0.139821	0.00163088	0.00297183		-0.0716396	-0.1529	0.0106135	0.086006	0.376851		0.996227	0.8948	1.10915	0.944985	0.987497
PC(O-16:0/16:0)	1-alkyl,2-acylglycero-3-phosphocholines	2	0.0204765	-0.0332156	0.0741685	0.454503	0.510538		0.0952472	0.00989739	0.180941	0.0290308	0.215176		1.27748	1.132	1.44166	7.19326e-05	0.00412893
PE(16:0/18:2)	Phosphatidylethanolamines	1	-0.0385458	-0.0922796	0.0151881	0.159586	0.208661		0.0148229	-0.0709169	0.101104	0.735536	0.881689		1.092	0.973254	1.22524	0.134024	0.439585
PE(18:0/20:4)	Phosphatidylethanolamines	1	-0.0421459	-0.0953969	0.0111051	0.120747	0.160067		0.0375495	-0.0509033	0.125772	0.404762	0.723644		1.07615	0.958264	1.20853	0.215066	0.532797
PE(36:1); PE(18:0/18:1) | PE(18:1/18:0)	Phosphatidylethanolamines	2	-0.137149	-0.19089	-0.0834087	6.28529e-07	1.7262e-06		-0.0196012	-0.105233	0.0660206	0.653691	0.845011		1.0173	0.907165	1.14081	0.769222	0.941436
PE(O-18:1/20:4) and/or PE(P-18:0/20:4)	Phosphatidylethanolamines	1	-0.0350757	-0.0892651	0.0191138	0.204379	0.260119		-0.0145106	-0.0936742	0.0650125	0.719981	0.871938		0.973072	0.87622	1.08063	0.609826	0.877104
PE(O-18:1/22:6) and/or PE(P-18:0/22:6)	Phosphatidylethanolamines	1	0.0502719	-0.00338686	0.103931	0.0662962	0.0912566		-0.0664349	-0.147391	0.0149726	0.108712	0.405198		1.00526	0.898381	1.12486	0.927081	0.985453
SM(d17:1/16:0)	Sphingomyelins	2	0.0653547	0.0138628	0.116847	0.0128993	0.0205102		0.0233112	-0.0626596	0.109513	0.595623	0.822564		1.0575	0.941482	1.18783	0.345694	0.661428
SM(d18:1/16:0)	Sphingomyelins	1	0.00180607	-0.0504961	0.0541082	0.946001	0.955994		0.0605819	-0.0254896	0.148014	0.171096	0.498525		1.12415	0.996839	1.26772	0.0563482	0.294088
SM(d18:1/20:1)	Sphingomyelins	2	-0.0743429	-0.123517	-0.0251691	0.00307226	0.00537646		-0.0116769	-0.0989594	0.0762674	0.793914	0.904821		0.900868	0.802282	1.01157	0.077486	0.339075
SM(d18:1/23:0)	Sphingomyelins	2	-0.217655	-0.267481	-0.167829	2.83513e-17	1.8285e-16		-0.10075	-0.189494	-0.0111661	0.0267852	0.208551		0.945503	0.839068	1.06544	0.357746	0.676501
SM(d18:2/14:0)	Sphingomyelins	2	0.0239412	-0.0203493	0.0682316	0.289145	0.349409		0.0502247	-0.0481269	0.148728	0.317264	0.672421		1.04368	0.912017	1.19435	0.534354	0.84544
SM(d18:2/16:0)_1	Sphingomyelins	2	-0.0195816	-0.0688684	0.0297051	0.435881	0.497407		0.0616648	-0.0277019	0.151853	0.178191	0.506345		1.07344	0.952338	1.20994	0.245909	0.560127
SM(d18:2/24:1)	Sphingomyelins	2	0.00567607	-0.04483	0.0561822	0.82554	0.861564		0.0683013	-0.0191535	0.156674	0.12781	0.4341		1.08198	0.958237	1.22171	0.203533	0.518113
Sphingosine-1-phosphate	Phosphosphingolipids	2	-0.156494	-0.20992	-0.103067	1.12976e-08	3.72691e-08		-0.0223207	-0.103273	0.0578732	0.587184	0.818676		0.979793	0.87746	1.09406	0.716818	0.913309
TG(44:0)	Triacylglycerols	2	-0.0730584	-0.127191	-0.0189261	0.00820166	0.0136062		-0.0553197	-0.136477	0.0261608	0.182381	0.510121		0.987477	0.883848	1.10326	0.823696	0.964209
TG(44:1)	Triacylglycerols	2	-0.0558399	-0.11003	-0.00165006	0.0434296	0.0609501		-0.0523632	-0.1338	0.0291617	0.207786	0.526112		0.984993	0.881257	1.10094	0.789997	0.950646
TG(44:2)	Triacylglycerols	2	-0.0484908	-0.102703	0.00572151	0.0795395	0.108704		-0.0631227	-0.145354	0.0194087	0.13315	0.443369		0.978768	0.875402	1.09434	0.706284	0.908408
TG(46:1)	Triacylglycerols	2	-0.0663023	-0.12046	-0.0121444	0.0164576	0.0254628		-0.0548547	-0.135699	0.0264867	0.184906	0.510121		0.993762	0.88725	1.11306	0.913857	0.985453
TG(46:2)	Triacylglycerols	2	-0.0550808	-0.109262	-0.000899314	0.046322	0.0646929		-0.0722706	-0.152768	0.00881018	0.0795577	0.365329		0.988569	0.8825	1.10739	0.842623	0.973247
TG(48:2)	Triacylglycerols	2	-0.0682579	-0.122394	-0.0141214	0.013505	0.0214139		-0.0562927	-0.137572	0.0255254	0.176075	0.502821		0.995748	0.888055	1.1165	0.941835	0.987497
TG(48:3)	Triacylglycerols	2	-0.0664098	-0.120544	-0.0122757	0.0162373	0.025258		-0.0951337	-0.175415	-0.0141797	0.0207343	0.18596		0.970861	0.865809	1.08866	0.612782	0.877104
TG(50:3)	Triacylglycerols	2	-0.0783477	-0.132432	-0.0242635	0.00455388	0.00777955		-0.0652018	-0.147331	0.0175916	0.121209	0.416609		0.980333	0.873985	1.09962	0.734583	0.920593
TG(52:4)_1	Triacylglycerols	2	-0.0986141	-0.152618	-0.0446106	0.000352875	0.000713204		-0.111457	-0.190168	-0.0317814	0.00580135	0.0876308		0.923133	0.830414	1.02621	0.138615	0.439585
Hydroxypalmitoleoylcarnitine CAR(16:1-OH)	Acyl carnitines	2	0.224694	0.171861	0.277527	1.78754e-16	1.0688e-15		0.0319007	-0.050868	0.11464	0.44992	0.747268		1.13322	1.0135	1.26707	0.028138	0.21826
Hexadecadienoylcarnitine CAR(16:2)	Acyl carnitines	2	0.241963	0.189315	0.294611	6.62491e-19	5.07026e-18		-0.01347	-0.0949335	0.0677424	0.745499	0.881689		1.03821	0.93133	1.15736	0.498705	0.826814
Cer(d42:3); Cer(d18:2/24:1)| Cer(d18:1/24:2)	Long-chain ceramides	2	0.0446212	-0.008714	0.0979565	0.100985	0.136069		0.0494411	-0.0306539	0.129932	0.227483	0.558013		1.09481	0.985462	1.21629	0.0915667	0.375423
HexCer(d18:1/23:0)	Glycosyl-N-acylsphingosines	2	-0.0245375	-0.078475	0.0293999	0.372314	0.433485		-0.0282853	-0.117054	0.0607229	0.532834	0.79202		1.11739	0.987646	1.26417	0.0779754	0.339075
LPC(20:2/0:0)	1-acyl-sn-glycero-3-phosphocholines	2	-0.175748	-0.229163	-0.122333	1.51566e-10	5.72359e-10		0.0164801	-0.064761	0.0979974	0.691422	0.859039		0.953261	0.854535	1.06339	0.390844	0.718019
LPC(22:5/0:0)_1	1-acyl-sn-glycero-3-phosphocholines	2	-0.0894161	-0.143477	-0.0353551	0.00120493	0.00222389		-0.0426908	-0.122157	0.0368317	0.292502	0.648248		0.934514	0.837996	1.04215	0.22334	0.539794
LPC(O-24:0/0:0)	Monoalkylglycerophosphocholines	2	0.0591444	0.00500876	0.11328	0.0322736	0.0464286		0.0579232	-0.0240535	0.139561	0.165194	0.489665		1.17618	1.0458	1.32282	0.0067901	0.110775
LPC(O-24:1/0:0)	Monoalkylglycerophosphocholines	2	0.0259435	-0.0283109	0.080198	0.348377	0.409093		0.0831431	0.00332521	0.162951	0.041181	0.274859		1.11642	0.997686	1.24929	0.0549104	0.293052
LPC(O-26:1/0:0)	Monoalkylglycerophosphocholines	2	0.0652971	0.0111717	0.119422	0.0180919	0.0275457		0.0723617	-0.00673183	0.151205	0.0724985	0.355297		1.14949	1.02445	1.28978	0.0177362	0.159072
LPE(20:4/0:0)	1-acyl-sn-glycero-3-phosphoethanolamines	2	-0.0838817	-0.137953	-0.0298103	0.00238594	0.00425319		0.0226966	-0.0617248	0.107477	0.59901	0.822564		1.0095	0.901647	1.13027	0.869661	0.982648
PC(20:3/20:4)	Phosphatidylcholines	2	0.108639	0.0559172	0.161361	5.59413e-05	0.000127422		-0.0197227	-0.103058	0.0636591	0.642873	0.842838		1.05845	0.944061	1.18669	0.330336	0.653316
PC(28:0); PC(14:0/14:0) | PC(16:0/12:0)	Phosphatidylcholines	2	-0.0318163	-0.0854266	0.021794	0.244534	0.305135		0.0108775	-0.0722309	0.0940594	0.79763	0.904821		1.08417	0.968707	1.21339	0.159553	0.462543
PC(33:1); PC(15:0/18:1) | PC(16:0/17:1)	Phosphatidylcholines	2	0.109338	0.0566984	0.161978	4.87858e-05	0.000112012		0.0663402	-0.0170712	0.14993	0.119417	0.412923		1.15706	1.03474	1.29383	0.0104972	0.120508
PC(O-16:0/14:0)	1-alkyl,2-acylglycero-3-phosphocholines	2	0.0852221	0.0318881	0.138556	0.00175809	0.0031734		0.0502101	-0.0328006	0.133597	0.236812	0.573545		1.20245	1.06717	1.35489	0.00246629	0.0643477
PC(O-16:0/15:0)	1-alkyl,2-acylglycero-3-phosphocholines	2	0.135921	0.082622	0.189219	6.4049e-07	1.74238e-06		0.0237494	-0.0620482	0.109643	0.587621	0.818676		1.20306	1.0665	1.3571	0.00263568	0.0657774
PE(O-20:1/18:2) and/or PE(P-20:0/18:2)	phosphoethanolamines	2	-0.0655393	-0.119619	-0.0114597	0.0175733	0.0269708		-0.0218048	-0.102504	0.0591213	0.596915	0.822564		1.00671	0.902765	1.12262	0.90426	0.985453
SM(d30:1); SM(d16:1/14:0) | SM(d18:1/12:0)	Sphingomyelins	2	0.0324471	-0.0167185	0.0816127	0.19566	0.25069		0.0421086	-0.0467167	0.131171	0.353481	0.691656		1.07358	0.951671	1.21111	0.248292	0.5611
TG(42:1)	Triacylglycerols	2	-0.0641782	-0.118341	-0.0100152	0.0202489	0.0305063		-0.0229449	-0.107191	0.0596303	0.589693	0.819573		1.00525	0.90037	1.12235	0.925759	0.985453
TG(46:3)	Triacylglycerols	2	-0.0675042	-0.121639	-0.0133693	0.0145646	0.0229044		-0.0693593	-0.152331	0.013113	0.100272	0.38824		1.0048	0.898981	1.12307	0.93282	0.987485
TG(47:1)	Triacylglycerols	2	-0.00056561	-0.0548358	0.0537046	0.983691	0.988859		-0.0332971	-0.113599	0.0473515	0.417366	0.732329		1.00622	0.902215	1.12222	0.911282	0.985453
TG(49:1)	Triacylglycerols	2	-0.00548808	-0.0597625	0.0487863	0.842789	0.871079		-0.0362213	-0.116169	0.0442981	0.376255	0.7116		0.996434	0.892779	1.11212	0.949179	0.987497
Delta-Tocopherol	Tocopherols	1	-0.139212	-0.192963	-0.0854616	4.29198e-07	1.2196e-06		-0.0536387	-0.136569	0.0274283	0.199908	0.521579		0.92239	0.825434	1.03074	0.153949	0.45786
LacCer(d18:1/24:0)	Glycosyl-N-acylsphingosines	1	-0.0522295	-0.106254	0.00179532	0.0581029	0.0801708		-0.058374	-0.138377	0.0225837	0.155301	0.479263		1.15011	1.02381	1.292	0.0184522	0.162947
LacCer(d18:1/24:1)	Glycosyl-N-acylsphingosines	1	0.0170124	-0.0372543	0.0712791	0.538659	0.588934		0.0732577	-0.0099195	0.156374	0.0842215	0.374753		1.16864	1.03819	1.31549	0.00986235	0.120508
LacCer(d42:3)	Glycosyl-N-acylsphingosines	2	0.00130326	-0.0526871	0.0552936	0.962238	0.968991		0.0430643	-0.0439572	0.130687	0.333759	0.682268		1.04476	0.928167	1.17601	0.468265	0.806429
PC(O-16:1/18:2) and/or PC(P-16:0/18:2)	1-alkyl,2-acylglycero-3-phosphocholines	2	-0.104077	-0.157246	-0.0509079	0.000128784	0.000280008		-0.0306488	-0.112936	0.0516909	0.465512	0.747268		1.0535	0.938201	1.18297	0.378155	0.702462
Retinol	Retinoids	1	0.0055418	-0.0481092	0.0591928	0.839451	0.871079		-0.115852	-0.186676	-0.0424879	0.00164714	0.0405899		0.929514	0.832961	1.03726	0.191475	0.512359
1,3,7-Trimethyluric acid	Xanthines	1	0.052954	-0.00116534	0.107073	0.0551339	0.0764417		0.0551413	-0.0197211	0.135874	0.164873	0.489665		0.934953	0.85101	1.02718	0.161122	0.464744
1,7-Dimethyluric acid	Xanthines	1	0.138172	0.0846215	0.191722	4.7361e-07	1.32611e-06		0.0301813	-0.0381754	0.106346	0.412872	0.731447		1.00567	0.910877	1.11034	0.910805	0.985453
2,6-Dihydroxybenzoic acid	Salicylic acids	1	0.288162	0.236164	0.340161	1.95697e-26	2.88026e-25		-0.0262412	-0.107427	0.0552522	0.527151	0.79202		1.03648	0.92568	1.16054	0.534495	0.84544
Azelaic Acid	Medium-chain fatty acids	1	0.0706296	0.0165094	0.12475	0.0105714	0.0172877		0.0229497	-0.057215	0.101835	0.571795	0.8084		0.973017	0.877464	1.07897	0.603985	0.877104
Cholic acid | Ursocholic acid	Trihydroxy bile acids, alcohols and derivatives	1	0.0619108	0.00799125	0.11583	0.0244535	0.0361761		0.00972959	-0.0730133	0.0921131	0.817288	0.91533		0.989746	0.889161	1.10171	0.850489	0.974412
Indolelactic acid	Indolyl carboxylic acids and derivatives	1	0.166709	0.116524	0.216895	1.01711e-10	3.94472e-10		-0.0153025	-0.0995408	0.0677906	0.720032	0.871938		1.02725	0.918495	1.14887	0.637755	0.878827
4-Hydroxyphenyllactic acid	Phenylpropanoic acids	1	0.23088	0.18157	0.280189	1.5242e-19	1.19848e-18		0.000860733	-0.0827369	0.0832377	0.983782	0.992427		1.06446	0.948553	1.19454	0.288225	0.605525
Indoxyl sulfate	Arylsulfates	1	0.230365	0.177521	0.283209	3.27428e-17	2.08826e-16		0.00669869	-0.0745146	0.0886694	0.872161	0.947141		0.994575	0.891152	1.11	0.922642	0.985453
Pantothenic acid	Secondary alcohols	1	0.142389	0.0886713	0.196106	2.30453e-07	6.71471e-07		-0.0461638	-0.129124	0.0338723	0.267051	0.615612		0.971024	0.87204	1.08124	0.591949	0.877104
Acetaminophen Sulfate	Phenylsulfates	1	0.195385	0.142623	0.248148	6.35022e-13	2.84768e-12		0.0779978	0.000428834	0.154706	0.0474397	0.304921		1.12025	1.01125	1.24099	0.0296888	0.221317
p-Cresol sulfate	Phenylsulfates	1	0.345353	0.294352	0.396355	6.60026e-38	1.99397e-36		0.0472619	-0.0405545	0.137535	0.298203	0.655818		1.04411	0.924712	1.17893	0.486001	0.815685
Succinic acid	Dicarboxylic acids and derivatives	1	0.176263	0.122868	0.229657	1.32194e-10	5.05863e-10		0.11954	0.0403864	0.197439	0.00285254	0.0564605		1.00789	0.903909	1.12383	0.887494	0.985453
Uridine	Pyrimidine nucleosides	1	-0.069514	-0.123505	-0.0155229	0.0116598	0.0187998		-0.0111426	-0.0935802	0.0712242	0.790975	0.904821		1.00554	0.900286	1.12309	0.922013	0.985453
3,7-Dimethyluric acid	Xanthines	1	0.010367	-0.0438706	0.0646046	0.707743	0.750914		-0.012605	-0.0838736	0.0621237	0.735172	0.881689		0.935504	0.845092	1.03559	0.198572	0.515749
Malic acid	Beta hydroxy acids and derivatives	1	0.252033	0.200196	0.303869	6.64002e-21	6.24815e-20		0.0560918	-0.0277442	0.138142	0.185087	0.510121		1.08127	0.971306	1.20369	0.153312	0.45786
3-Hydroxyhippuric acid	Hippuric acids	1	0.0750184	0.0209031	0.129134	0.00662282	0.0110831		0.0243557	-0.0570599	0.105949	0.558044	0.800793		0.939044	0.842407	1.04677	0.256347	0.5666
N-acetylglutamic acid	Glutamic acid and derivatives	1	0.253277	0.20075	0.305804	1.35041e-20	1.19857e-19		0.00844959	-0.0731418	0.0890307	0.838137	0.925175		1.0921	0.978461	1.21894	0.116054	0.422456
Phenylalanine	Phenylalanine and derivatives	1	0.0451301	-0.00898283	0.099243	0.102056	0.13719		-0.0172265	-0.101831	0.0668404	0.688912	0.859039		0.95707	0.85525	1.07101	0.444534	0.782707
Glutaric acid	Dicarboxylic acids and derivatives	1	0.138133	0.0846582	0.191607	4.5982e-07	1.30018e-06		0.0967755	0.0203704	0.170439	0.011493	0.143413		1.02889	0.925875	1.14337	0.596695	0.877104
Quinic acid	Quinic acids and derivatives	1	-0.00814886	-0.062409	0.0461113	0.768332	0.806257		-0.0403991	-0.123642	0.0431792	0.342389	0.691656		0.842768	0.752078	0.944393	0.00323069	0.0741767
4-Hydroxyhippuric acid	Hippuric acids	1	0.273472	0.22142	0.325524	5.10792e-24	6.1226e-23		0.00291376	-0.0848182	0.0885391	0.94747	0.970906		1.07746	0.957287	1.21272	0.216275	0.532797
Xanthosine	Purine nucleosides	1	0.129205	0.0762156	0.182195	1.9159e-06	4.95373e-06		0.0471517	-0.0317709	0.123633	0.234177	0.569567		1.02836	0.927354	1.14036	0.596011	0.877104
N-Acetylaspartic acid	Aspartic acid and derivatives	1	0.407279	0.357614	0.456943	2.36804e-53	1.35925e-51		0.0637638	-0.0143119	0.144287	0.115911	0.412923		1.12626	1.0072	1.25939	0.0369963	0.244091
N-acetyl-L-carnosine	Hybrid peptides	1	0.0421269	-0.0034576	0.0877114	0.0700649	0.0959839		-0.13463	-0.230843	-0.0384726	0.0060815	0.0895072		0.868861	0.762267	0.990362	0.0352923	0.243184
Sucrose	O-glycosyl compounds	1	0.248254	0.195762	0.300745	6.7633e-20	5.39185e-19		0.0979058	0.013462	0.182567	0.0232272	0.193223		1.21027	1.07593	1.36137	0.00147671	0.0498606
p-Hydroxymandelic acid	1-hydroxy-2-unsubstituted benzenoids	1	0.0579909	0.00461914	0.111363	0.0332282	0.0476825		-0.0144799	-0.0943875	0.0635632	0.719403	0.871938		1.00703	0.904789	1.12082	0.897949	0.985453
Isocitric acid	Tricarboxylic acids and derivatives	1	0.331169	0.279897	0.382441	8.01147e-35	1.83943e-33		-0.0273009	-0.113201	0.0580145	0.531969	0.79202		1.07812	0.960741	1.20985	0.2009	0.518022
Pregnanediol-3-glucuronide	Steroid glucuronide conjugates	1	0.0143467	-0.0397939	0.0684873	0.60326	0.653342		0.0335929	-0.0446197	0.111692	0.399567	0.721388		1.01789	0.912763	1.13512	0.7499	0.930369
2-Hydroxyphenylacetic acid	2(hydroxyphenyl)acetic acids	1	0.22119	0.170018	0.272362	5.91777e-17	3.73275e-16		0.0185115	-0.0644061	0.100909	0.660696	0.845011		1.02895	0.918904	1.15217	0.620982	0.877104
Cis-aconitic acid	Tricarboxylic acids and derivatives	1	0.333905	0.282703	0.385107	1.98316e-35	5.17425e-34		-0.0174796	-0.101519	0.0660565	0.682625	0.859039		1.05803	0.946197	1.18308	0.322343	0.64921
Isobutyrylglycine	N-acyl-alpha amino acids	1	0.13944	0.087603	0.191277	1.53109e-07	4.53013e-07		-0.0443915	-0.129148	0.0423696	0.310555	0.672421		0.895715	0.799104	1.00401	0.0585835	0.297584
5-hydroxyindole sulfate	Arylsulfates	1	0.163164	0.109626	0.216702	2.88489e-09	9.91575e-09		-0.0484831	-0.127231	0.0313906	0.230875	0.563925		0.900559	0.809377	1.00201	0.0544761	0.293052
Tiglylglycine	N-acyl-alpha amino acids	1	0.192248	0.140694	0.243802	4.41446e-13	2.01103e-12		0.0360786	-0.0527036	0.125636	0.427821	0.739514		1.00382	0.894261	1.12681	0.948413	0.987497
N-Acetyltyrosine	Tyrosine and derivatives	1	0.208095	0.155145	0.261046	2.45548e-14	1.2473e-13		0.0329498	-0.0489157	0.114361	0.429021	0.739514		1.12479	1.00786	1.25527	0.0357433	0.243184
N-Acetyltryptophan	N-acyl-L-alpha-amino acids	1	0.133403	0.0813581	0.185448	5.61957e-07	1.55078e-06		0.00849834	-0.0722487	0.0880891	0.835535	0.924079		1.09914	0.986408	1.22475	0.0868793	0.363404
Ketoleucine	Short-chain keto acids and derivatives	1	-0.11241	-0.163544	-0.0612755	1.73275e-05	4.19663e-05		-0.0848679	-0.165796	-0.00215086	0.0422338	0.278646		0.932443	0.833035	1.04371	0.223949	0.539794
3-Methyl-2-oxovaleric acid	Fatty acid esters	1	-0.117656	-0.169973	-0.0653394	1.10775e-05	2.76457e-05		-0.0654915	-0.147505	0.0171135	0.118974	0.412923		0.944165	0.842698	1.05785	0.321946	0.64921
3-Hydroxy-3-methylglutaric acid	Hydroxy fatty acids	1	0.403144	0.353668	0.452619	9.43487e-53	4.92329e-51		0.0775949	-0.00902503	0.162677	0.0764827	0.360424		1.1174	0.991574	1.2592	0.068585	0.312963
Dopamine 3-O-sulfate	Phenylsulfates	1	0.134517	0.0808123	0.188222	1.00464e-06	2.68217e-06		-0.0313132	-0.108007	0.0431308	0.416602	0.732329		1.10217	0.994473	1.22154	0.0636929	0.304175
L-Ascorbic acid 2-sulfate	Butenolides	1	0.200783	0.147918	0.253648	1.66295e-13	7.82404e-13		-0.0699324	-0.143478	0.00404466	0.0631372	0.335563		1.00796	0.908689	1.11807	0.880892	0.985453
Saccharin	Benzothiazoles	1	0.0255903	-0.0286657	0.0798463	0.35499	0.414999		-0.0289418	-0.105991	0.0479342	0.461006	0.747268		1.02182	0.924617	1.12925	0.672092	0.895599
Phenol sulfate	Phenylsulfates	1	0.167448	0.113992	0.220904	1.05395e-09	3.71145e-09		-0.0195263	-0.100301	0.0599438	0.632868	0.842143		0.966854	0.86577	1.07974	0.549652	0.857071
N-Isovaleroylglycine	N-acyl-alpha amino acids	1	0.365181	0.314707	0.415654	1.09954e-42	4.50811e-41		0.0591428	-0.0241184	0.141155	0.160608	0.487772		1.14467	1.02097	1.28335	0.0205801	0.169869
3-Carboxy-4-methyl-5-propyl-2-furanpropionic acid (CMPF)	Furanoid fatty acids	1	0.167269	0.113758	0.220781	1.14081e-09	3.99283e-09		-0.0765756	-0.158961	0.00620354	0.069116	0.35422		0.978548	0.876918	1.09196	0.698307	0.908408
Pyrraline	Alpha amino acids	1	0.0198949	-0.0341171	0.0739069	0.470055	0.522891		-0.0880635	-0.159784	-0.013385	0.0184044	0.176069		0.929902	0.837013	1.0331	0.175887	0.491154
Glycodeoxycholic acid	Glycinated bile acids and derivatives	1	-0.00882461	-0.0630762	0.045427	0.749701	0.788147		-0.0371517	-0.120914	0.0485366	0.39021	0.721047		0.976086	0.873118	1.0912	0.670433	0.895599
23-Norcholic acid		1	0.244182	0.191566	0.296799	3.09178e-19	2.39822e-18		0.151027	0.0652169	0.237527	0.000591579	0.0242547		1.26258	1.12581	1.41597	6.72676e-05	0.00412893
Deoxycholic acid	Dihydroxy bile acids, alcohols and derivatives	1	0.0928946	0.0388507	0.146939	0.000767659	0.00146391		-0.0274571	-0.110844	0.0577698	0.52336	0.79202		0.922756	0.827026	1.02957	0.150278	0.45786
Glycodeoxycholic acid-3-Sulfate	Glycinated bile acids and derivatives	1	-0.0185035	-0.0725808	0.0355737	0.502179	0.555396		-0.0173121	-0.100725	0.0677486	0.687119	0.859039		1.0321	0.920958	1.15665	0.586791	0.877104
Taurolithocholic acid 3-sulfate	Taurinated bile acids and derivatives	1	-0.0129753	-0.0672174	0.0412668	0.638953	0.685531		-0.0185425	-0.100899	0.0651319	0.661582	0.845011		0.972162	0.869385	1.08709	0.620438	0.877104
Glycolithocholic acid-3-Sulfate	Glycinated bile acids and derivatives	1	0.0551692	0.00126107	0.109077	0.0448835	0.0628369		0.00682125	-0.0761638	0.0918647	0.873615	0.947141		1.01269	0.901949	1.13702	0.831017	0.965594
Glycoursodeoxycholic acid	Glycinated bile acids and derivatives	1	-0.0191539	-0.0734132	0.0351055	0.488738	0.541575		0.052191	-0.0269592	0.130235	0.19321	0.520669		1.12703	1.01028	1.25728	0.0320856	0.236117
Glycocholic acid	Glycinated bile acids and derivatives	1	-0.0454783	-0.0995561	0.00859954	0.0992224	0.134009		0.00932739	-0.0766549	0.0944452	0.830812	0.92241		1.04185	0.928882	1.16855	0.483866	0.815685
3-hydroxyisobutyric acid	Beta hydroxy acids and derivatives	1	-0.0199991	-0.072893	0.0328948	0.458379	0.511887		-0.0410715	-0.128593	0.046069	0.356644	0.691656		0.934777	0.831545	1.05082	0.258622	0.5666
2-hydroxy-3-methylbutyric acid	Hydroxy fatty acids	1	-0.0648905	-0.115885	-0.0138962	0.0126686	0.0202556		0.0461299	-0.0406072	0.130676	0.291196	0.647855		1.05101	0.935056	1.18134	0.404204	0.728948
3-hydroxyisovaleric acid	Hydroxy fatty acids	1	0.0668506	0.0167922	0.116909	0.00889759	0.0147182		0.0344894	-0.0563778	0.124554	0.454998	0.747268		1.11387	0.991978	1.25074	0.0681901	0.312963
Trigonelline	Alkaloids and derivatives	1	-0.0431374	-0.0973627	0.011088	0.118853	0.157921		-0.0393201	-0.125818	0.0467214	0.371657	0.706394		0.854086	0.76083	0.958774	0.00750396	0.110775
Theobromine	Xanthines	1	-0.0357875	-0.0898013	0.0182264	0.193902	0.248993		-0.0105915	-0.0802114	0.0625878	0.771405	0.898039		0.925283	0.83998	1.01925	0.115574	0.422456
S-Adenosylhomocysteine	5'-deoxy-5'-thionucleosides	1	0.189646	0.136533	0.242759	3.91878e-12	1.64188e-11		0.00975817	-0.0691444	0.0897029	0.809813	0.911865		1.15827	1.03559	1.29549	0.0101048	0.120508
Pseudouridine	Nucleoside and nucleotide analogues	1	0.457376	0.409209	0.505544	5.21163e-69	7.4787e-67		0.0930402	0.00821615	0.176486	0.0302226	0.215176		1.35344	1.20642	1.51838	2.49119e-07	4.14432e-05
Propionylcarnitine CAR(3:0)	Acyl carnitines	1	0.0818609	0.0286277	0.135094	0.0026036	0.00461255		-0.0376976	-0.119488	0.0448687	0.368609	0.702929		0.987039	0.880025	1.10707	0.823685	0.964209
Proline betaine	Proline and derivatives	1	0.0701565	0.0160263	0.124287	0.0111167	0.0180254		0.0023941	-0.0799914	0.0851226	0.954664	0.973316		1.01498	0.91101	1.13081	0.787459	0.950646
Pipecolic acid	Alpha amino acids	1	-0.0237551	-0.0774965	0.0299864	0.38602	0.447628		-0.0843352	-0.173372	0.00233601	0.0598844	0.332278		1.01321	0.908787	1.12964	0.813022	0.958264
Phenylacetylglutamine	N-acyl-alpha amino acids	1	0.409009	0.359393	0.458624	7.56221e-54	4.82301e-52		0.0895556	0.00215433	0.177983	0.0458816	0.299273		1.08403	0.961593	1.22206	0.186997	0.507382
L-Acetylcarnitine CAR(2:0)	Acyl carnitines	1	0.22369	0.170764	0.276616	2.70859e-16	1.57043e-15		0.027934	-0.0552345	0.111247	0.510715	0.783825		1.11822	0.993878	1.25813	0.0631888	0.304175
Symmetric dimethylarginine	Arginine and derivatives	1	0.329948	0.278896	0.381	7.32366e-35	1.75158e-33		0.0258792	-0.0535664	0.104696	0.521503	0.79202		1.14851	1.03101	1.27941	0.0119202	0.131581
Niacinamide	Nicotinamides	1	-0.0763618	-0.130481	-0.0222424	0.0057183	0.00971096		-0.0466478	-0.130237	0.0361443	0.271767	0.621259		0.928308	0.831112	1.03687	0.187395	0.507382
N6-Acetyl-L-lysine	L-alpha-amino acids	1	0.233384	0.180606	0.286161	1.18508e-17	8.00279e-17		0.00513053	-0.0843967	0.0931701	0.909829	0.960377		1.10328	0.981962	1.23959	0.0981859	0.394113
Guanidinosuccinic acid	Aspartic acid and derivatives	1	0.357975	0.307698	0.408253	1.77438e-41	6.36557e-40		-0.0568066	-0.135701	0.02252	0.159458	0.486855		1.00677	0.899264	1.12712	0.906819	0.985453
N-a-Acetyl-L-arginine	N-acyl-L-alpha-amino acids	1	0.188725	0.135415	0.242035	5.9071e-12	2.43933e-11		-0.0277151	-0.109194	0.0539263	0.505419	0.778434		1.12256	1.00627	1.25228	0.0382616	0.246766
N2,N2-Dimethylguanosine	Purine nucleosides	1	0.49628	0.449584	0.542976	9.01607e-84	5.17523e-81		0.147531	0.0565569	0.236814	0.00133845	0.0404352		1.38549	1.22323	1.56927	2.88803e-07	4.14432e-05
Tryptophan	L-alpha-amino acids	1	-0.109587	-0.163191	-0.0559833	6.39328e-05	0.000145049		-0.078216	-0.157689	0.00169265	0.054422	0.320557		0.914525	0.822202	1.01722	0.0998459	0.395252
Kynurenine	Alkyl-phenylketones	1	0.35006	0.299559	0.40056	1.56219e-39	5.27469e-38		0.0485871	-0.0365556	0.133378	0.262442	0.612365		1.13946	1.01527	1.27884	0.0265978	0.212044
Hippuric acid	Hippuric acids	1	0.227663	0.174787	0.28054	7.74948e-17	4.78302e-16		-0.000344236	-0.0836486	0.0833463	0.993553	0.997027		0.916479	0.818626	1.02603	0.130048	0.434729
Citric acid	Tricarboxylic acids and derivatives	1	0.292647	0.240734	0.34456	2.92776e-27	4.42246e-26		-0.0246197	-0.109496	0.0600041	0.569097	0.806571		1.05652	0.945168	1.181	0.33326	0.653316
Isobutyrylcarnitine CAR(4:0)	Acyl carnitines	1	0.238122	0.185386	0.290857	2.54788e-18	1.89933e-17		-0.0347601	-0.116478	0.0474802	0.405947	0.723644		0.993437	0.887593	1.1119	0.908797	0.985453
Symmetric | Asymmetric Dimethylarginine	Arginine and derivatives	1	0.276307	0.224117	0.328497	2.37205e-24	2.95991e-23		0.0389731	-0.042737	0.120361	0.348909	0.691656		1.19341	1.0674	1.3343	0.00189973	0.059986
Acetaminophen glucuronide	Phenolic glycosides	1	0.178446	0.125164	0.231727	7.19264e-11	2.84729e-10		0.10335	0.02852	0.177622	0.00657414	0.0923904		1.07165	0.9677	1.18676	0.183766	0.504697
Kynurenic acid	Quinoline carboxylic acids	1	0.215332	0.162949	0.267715	1.62823e-15	8.65377e-15		0.0170898	-0.0656492	0.0992058	0.68449	0.859039		1.0303	0.921153	1.15238	0.601342	0.877104
4-Guanidinobutanoic acid	Gamma amino acids and derivatives	1	0.095637	0.0431533	0.148121	0.000363109	0.000728757		-0.026461	-0.110491	0.0570608	0.535865	0.79202		0.935407	0.837386	1.0449	0.237103	0.555498
N-methyl pipecolic acid		1	0.199144	0.145951	0.252337	3.5875e-13	1.64738e-12		0.0111998	-0.0679379	0.0898124	0.780737	0.902438		1.11083	1.00042	1.23342	0.0490852	0.286824
1-Methyluric acid	Xanthines	1	0.151651	0.097997	0.205304	3.54395e-08	1.11771e-07		0.0191785	-0.061301	0.100964	0.643141	0.842838		1.02396	0.914469	1.14656	0.681556	0.901413
Homocitrulline	L-alpha-amino acids	1	0.319225	0.267738	0.370713	2.36786e-32	5.0339e-31		0.0547524	-0.0266977	0.134935	0.184189	0.510121		1.12114	1.00725	1.24792	0.0364352	0.243184
Cortisone	21-hydroxysteroids	1	-0.0123446	-0.0650145	0.0403253	0.645743	0.691523		-0.0665414	-0.13943	0.0108646	0.0825778	0.372741		0.871644	0.784876	0.968005	0.0102346	0.120508
Indole-3-acetic acid	t Indole-3-acetic acid derivatives	1	0.219061	0.166959	0.271163	3.82225e-16	2.19397e-15		-0.0486114	-0.131837	0.0334727	0.248963	0.590515		1.11034	0.998949	1.23414	0.0523223	0.291447
C-glycosyltryptophan	Indolyl carboxylic acids and derivatives	2	0.48159	0.43389	0.529291	9.98056e-77	1.90961e-74		0.150188	0.0641004	0.234686	0.000558294	0.0242547		1.43788	1.27893	1.61659	1.23216e-09	7.07261e-07
5-Hydroxyindoleacetic acid	Indole-3-acetic acid derivatives	1	0.219552	0.166578	0.272526	9.68816e-16	5.2962e-15		-0.0763142	-0.160086	0.00673459	0.0729294	0.355297		1.04774	0.937032	1.17153	0.413057	0.740922
N6,N6,N6-Trimethyl-L-lysine	L-alpha-amino acids	1	0.109647	0.0570927	0.162201	4.51594e-05	0.000104522		-0.00703218	-0.0954798	0.0805473	0.875577	0.947141		0.99927	0.887151	1.12556	0.990409	0.993872
Serotonin	Serotonins	1	-0.0691107	-0.123246	-0.0149757	0.0123833	0.0198548		-0.0763809	-0.156236	0.00383281	0.0613614	0.332278		1.05881	0.948372	1.1821	0.309273	0.629513
Imidazolelactic acid	Imidazolyl carboxylic acids and derivatives	1	0.134882	0.0837163	0.186048	2.67695e-07	7.76046e-07		0.00274644	-0.081707	0.0858552	0.948784	0.970906		1.05593	0.941534	1.18424	0.352236	0.669495
Tyramine	Phenethylamines	1	0.0264377	-0.0278189	0.0806943	0.339295	0.399908		-0.0303667	-0.111824	0.0508914	0.464414	0.747268		0.973052	0.871823	1.08604	0.62598	0.877104
Butyrylcarnitine CAR(4:0)	Acyl carnitines	1	0.154628	0.101172	0.208084	1.70339e-08	5.58713e-08		0.0302543	-0.0501851	0.110012	0.459465	0.747268		1.08513	0.966507	1.21832	0.1666	0.475763
N-methyl-L-proline	Proline and derivatives	1	0.021002	-0.0332579	0.0752619	0.447796	0.507974		0.00627384	-0.0758195	0.0873491	0.880156	0.947141		0.979492	0.878756	1.09178	0.708243	0.908408
3-Methylxanthine	Xanthines	1	0.102717	0.0489034	0.156531	0.000188464	0.000391949		-0.0215443	-0.0941648	0.0523108	0.564468	0.802123		1.00341	0.903602	1.11425	0.949171	0.987497
Tiglylcarnitine CAR(5:1)	Acyl carnitines	1	0.126329	0.0728684	0.179789	3.90655e-06	9.96605e-06		-0.0725023	-0.15229	0.00741241	0.0751366	0.359404		0.978989	0.876978	1.09287	0.705264	0.908408
Hexanoylcarnitine CAR(6:0)	Acyl carnitines	1	0.224058	0.171165	0.276952	2.33005e-16	1.36474e-15		0.05163	-0.0295639	0.13204	0.210484	0.527276		1.17016	1.04833	1.30616	0.00509024	0.0973933
O-Sulfotyrosine	Phenylalanine and derivatives	1	0.266359	0.214243	0.318476	7.38285e-23	7.70501e-22		0.0348425	-0.0443033	0.113188	0.385761	0.716592		1.19499	1.07455	1.32894	0.00101494	0.0374363
7-Methylxanthine	Xanthines	1	0.0426193	-0.0114951	0.0967337	0.122577	0.161745		-0.0231395	-0.0967082	0.0524693	0.543392	0.79202		0.950033	0.856382	1.05393	0.333017	0.653316
Leucine	Leucine and derivatives	1	-0.094085	-0.147397	-0.0407732	0.000552951	0.00107957		-0.0560525	-0.141972	0.029325	0.199623	0.521579		0.867195	0.772635	0.973328	0.0155677	0.148759
N1-methylinosine	Purine nucleosides	1	0.442715	0.395252	0.490178	6.71713e-67	7.71126e-65		0.110077	0.0222587	0.196847	0.0134642	0.152676		1.31894	1.16921	1.48785	6.70735e-06	0.00065351
Tryptophan betaine	L-alpha-amino acids	1	-0.250836	-0.30338	-0.198292	3.1284e-20	2.64074e-19		-0.0329222	-0.122143	0.0546565	0.465293	0.747268		0.819482	0.722281	0.929763	0.00199842	0.059986
Phenylalanyltryptophan	Peptides	1	-0.134352	-0.187529	-0.081175	8.1058e-07	2.18438e-06		-0.00347298	-0.0850823	0.0799242	0.934249	0.970906		0.961469	0.865616	1.06794	0.46337	0.802328
N-Acetylisoputreanine	Gamma amino acids and derivatives	1	0.136028	0.0823032	0.189754	7.68106e-07	2.07968e-06		-0.0177888	-0.0975891	0.0617039	0.661513	0.845011		1.11234	0.999689	1.23768	0.0506706	0.286824
N-Acetylisoputreanine-gamma-lactam	N-alkylpyrrolidines	1	0.340469	0.289648	0.39129	3.47336e-37	9.96856e-36		0.0333659	-0.0455411	0.11281	0.408932	0.726709		1.1948	1.06588	1.33931	0.00224947	0.0614856
Dehydroepiandrosterone Sulfate	Sulfated steroids	1	-0.418563	-0.466	-0.371125	1.05499e-60	8.65095e-59		-0.110981	-0.189985	-0.0287683	0.00700005	0.0934425		0.884402	0.785091	0.996275	0.043242	0.269793
Salicylic acid	Salicylic acids	1	0.249711	0.197238	0.302184	4.0611e-20	3.3301e-19		-0.103275	-0.186981	-0.0222931	0.013908	0.152676		0.978383	0.884108	1.08271	0.67248	0.895599
Phenyllactic acid	Phenylpropanoic acids	1	0.136846	0.0853442	0.188348	2.15661e-07	6.31577e-07		-0.0668955	-0.151486	0.0155935	0.116772	0.412923		1.02163	0.916162	1.13924	0.700279	0.908408
p-Cresol glucuronide	Phenolic glycosides	2	0.296564	0.244713	0.348415	5.57584e-28	8.89037e-27		0.103338	0.0134982	0.196258	0.0266807	0.208551		1.04111	0.924815	1.17202	0.505026	0.828243
4-Ethylphenylsulfate	Phenylsulfates	1	0.0238612	-0.0303939	0.0781164	0.38842	0.449502		-0.0307697	-0.116904	0.0534447	0.479096	0.76254		1.02812	0.917448	1.15214	0.633203	0.877919
Thymol Sulfate	Phenylsulfates	1	-0.0902322	-0.144064	-0.0364	0.00103449	0.00193372		-0.100589	-0.185754	-0.0165941	0.019722	0.182588		0.936431	0.839089	1.04507	0.24086	0.560127
Uric acid	Xanthines	1	0.123362	0.0724356	0.174288	2.23179e-06	5.71896e-06		-0.00856684	-0.092982	0.077003	0.843424	0.927443		1.17429	1.04107	1.32456	0.00892034	0.119076
Caffeine	Xanthines	1	-0.0342544	-0.0883948	0.019886	0.214754	0.272117		0.0424548	-0.0338141	0.123127	0.289045	0.645572		0.917281	0.832433	1.01078	0.0812433	0.350629
Acetaminophen	1-hydroxy-2-unsubstituted benzenoids	1	0.170251	0.117097	0.223404	4.47525e-10	1.63617e-09		0.0932268	0.0233041	0.161279	0.00804938	0.105008		1.07252	0.973777	1.18127	0.155398	0.459785
Betaine	Alpha amino acids	1	0.124148	0.0714749	0.176822	4.13511e-06	1.05024e-05		0.0357659	-0.0476699	0.119234	0.400911	0.721388		1.12462	0.999505	1.26539	0.0509688	0.286824
Carnitine	Carnitines	1	-0.0206983	-0.0749375	0.033541	0.454217	0.510538		-0.00722921	-0.0874398	0.074153	0.860791	0.941132		0.98123	0.879733	1.09444	0.733753	0.920593
Hypoxanthine	Hypoxanthines	1	-0.035231	-0.0894388	0.0189768	0.202536	0.258346		-0.0252449	-0.103876	0.0542174	0.531353	0.79202		0.998269	0.89704	1.11092	0.974667	0.988057
Theophylline	Xanthines	1	-0.0320036	-0.0860153	0.0220081	0.245283	0.305407		0.0171993	-0.0474029	0.0868502	0.616174	0.834861		0.997618	0.905244	1.09942	0.961639	0.987848
Tyrosine	Tyrosine and derivatives	1	0.0320862	-0.02216	0.0863324	0.246111	0.305774		-0.0258847	-0.107669	0.0565943	0.537055	0.79202		0.941825	0.841863	1.05366	0.295118	0.613206
Lauroylcarnitine CAR(12:0)	Acyl carnitines	1	0.250094	0.197603	0.302586	3.68222e-20	3.06318e-19		0.0285796	-0.0569804	0.114213	0.512856	0.785012		1.15656	1.03167	1.29655	0.0126007	0.133941
Tetradecanoylcarnitine CAR(14:0)	Acyl carnitines	1	0.287734	0.235773	0.339695	2.12668e-26	3.05179e-25		0.0395628	-0.0448079	0.123874	0.357878	0.691656		1.18818	1.05965	1.3323	0.00315937	0.0741767
Succinyladenosine	Purine nucleosides	1	0.445359	0.39677	0.493949	6.89414e-65	6.5954e-63		0.0699224	-0.0165488	0.154143	0.108525	0.405198		1.28918	1.15413	1.44004	6.83112e-06	0.00065351

### Sheet: Table S4 Ensemble model
Table S4 Ensemble model model coefficents
Name	Platform	HMDBDirectParent	MSI_level	bootstrap LASSO percentage	NPC-lipid bootstrap LASSO percentage	NPC-small bootstrap LASSO percentage
Intercept				1	1	1
sex (female)				1	1	1
Gamma-Glu-cystine	RP		2	1		1
3-sialyllactose	RP	N-acylneuraminic acids	1	0.87		1
Pentose sugar	RP		3	0.21		0.21
Pyroglutamyltaurine	RP		2	0.8		0.97
2-O-methylascorbic acid	RP	Butenolides	2	0.8		0.61
3-Methoxy-4-hydroxyphenylglycol sulfate	RP	Methoxyphenols	1	1		1
N-acetyl-alanine	RP		4	0.36		0.34
3-hydroxyhippurate sulfate	RP		2	0.29		0.23
Methylgallic O-sulfate (isomer)	RP		2	0.95		1
Salicyluric glucuronide	RP	O-glucuronides	2	0.76		0.73
Acetamidophenol sulfate (isomer)	RP		2	0.63		0.33
O-methylcatechol sulfate	RP	Phenylsulfates	2	0.47		0.66
Caffeic acid 4-sulfate	RP	Hydroxycinnamic acids	1	0.67		0.58
Ferulic acid 4-sulfate	RP	Coumaric acids and derivatives	1	0.32		0.2
2,3-Dimethoxyphenol sulfate	RP	Phenylsulfates	3	0.53		0.33
Quercetin glucuronide sulfate	RP		2	0.65		0.52
Pregnenolone disulfate (C21H34O9S2)	RP	Sulfated steroids	2	0.14		0.02
Androstene triol monosulfate C19H30O6S (isomer 1)	RP		4	0.63		0.7
Andro steroid monosulfate (C19H28O6S)	RP		3	0.17		0.02
Pregenendiol disulfate (C21H34O8S2)	RP		2	0.18		0.24
4-androsten-3beta,17beta-diol disulfate	RP	Sulfated steroids	2	0.05		0.14
Steriod glucuronide (C27H42O11 (isomer 1)	RP		3	0.91		1
21-hydroxypregnenolone disulfate	RP		2	0.86		0.92
16alpha-hydroxy-DHEA 3-sulfate	RP	Sulfated steroids	2	0.07		0.09
Steriod glucuronide C27H40O11 (isomer)	RP		3	0.35		0.1
Steriod glucuronide C27H42O11 (isomer 2)	RP		3	0.8		0.77
Hydroxypregnenolone sulfate (isomer)	RP		3	0.92		0.98
Disulfated steroid (C30H48O10S2)	RP		3	0.88		0.97
Steroid sulfate C21H32O7S	RP		3	0.41		0.56
Hydroxyandrosterone glucuronide/ isomer	RP		3	1		1
4-androsten-3beta,17beta-diol monosulfate (isomer 1)	RP		2	0.91		0.8
Androstene triol monosulfate C19H30O6S (isomer 2)	RP		3	0.62		0.78
C14H27O7P	RP		4	0.98		0.95
C19H28O6 glucuronide	RP		3	0.45		0.48
3-Carboxy-4-methyl-5-ethyl-2-furanpropionic acid	RP	Furanoid fatty acids	2	0.48		0.77
Pregnenetriol sulfate	RP		2	0.28		0.29
Analogue of CMPF (C13H18O5)	RP		3	0.7		0.94
Dihydroxy dicarboxylic acid (C18H34O6)	RP		3	0.35		0.37
4-hydroxychlorothalonil	RP	Benzonitriles	1	1		1
C30H48O7S monosulfate	RP		3	0.45		0.38
Pregnanolone sulfate/ isomer	RP		3	0.21		0.06
27-Nor-5b-cholestane-3a,7a,12a,24,25-pentol glucuronide	RP		2	0.44		0.48
Androsterone glucuronide	RP		1	1		1
C14H27O6P	RP		4	1		0.94
LPC(16:0/OH)	RP		2	1		1
Androsterone or androstene-diol sulfate isomer	RP		3	0.75		0.49
Pregnenolone sulfate isomer	RP	Sulfated steroids	3	0.42		0.57
3-carboxy-4-methyl-5-pentyl-2-furanpropanoic acid	RP	Furanoid fatty acids	1	0.72		0.42
Sphingadienine-1-phosphate	RP		1	0.86		0.99
Perfluorohexanesulfonic acid	RP		1	0.55		0.51
Bile acid glucuronide (C30H48O10)	RP		3	0.71		0.71
Bile acid glucuronide (C30H46O10)	RP		3	0.63		0.8
3-carboxy-4-methyl-5-(1-hydroxypropyl)-2-furanpropionic acid	RP	Furanoid fatty acids	2	0.49		0.34
Homocarnitine	RP		2	1		1
Thiomorpholine dicarboxylic acid	RP	Alpha amino acids and derivatives	1	0.98		0.99
C9H17NO3	RP		4	1		1
C9H17NO2	RP		4	0.96		0.87
Delta-valerobetaine	RP		1	0.45		0.63
L,L-DMPP	RP		1	0.37		0.29
Gamma-Glu-Tyr	RP	Tyrosine and derivatives	1	0.17		0.09
Benzoylcarnitine	RP	Benzoic acid esters	2	0.78		0.99
Octadecatrienoic acid FA(18:3)_1	LP	Long-chain fatty acids	2	0.16	0.33
Octadecatrienoic acid FA(18:3)_2	LP	Long-chain fatty acids	2	0.07	0.21
Arachidic acid FA(20:0)	LP	Long-chain fatty acids	2	0.34	0.56
Eicosadienoic acid FA(20:2)	LP	Long-chain fatty acids	2	0.18	0.47
Eicosatrienoic acid FA(20:3)	LP	Long-chain fatty acids	2	0.05	0.06
Docosapentaenoic acid FA(22:5)_1	LP	Very long-chain fatty acids	2	0.01	0.33
Docosapentaenoic acid FA(22:5)_2	LP	Very long-chain fatty acids	2	0.16	0.47
LPE(18:1/0:0)_1	LP	1-acyl-sn-glycero-3-phosphoethanolamines	1	0.08	0.62
Tetracosapentaenoic acid FA(24:5)	LP	Very long-chain fatty acids	2	0.23	0.85
LPA(22:6/0:0)	LP	1-acylglycerol-3-phosphates	2	0.33	0.69
LPE(0:0/18:1)	LP	2-acyl-sn-glycero-3-phosphoethanolamines	1	0.05	0.1
LPE(0:0/20:4)	LP	2-acyl-sn-glycero-3-phosphoethanolamines	2	0.25	0.3
LPE(0:0/22:6)	LP	2-acyl-sn-glycero-3-phosphoethanolamines	2	0.17	0.4
LPE(22:4/0:0)	LP	1-acyl-sn-glycero-3-phosphoethanolamines	2	0.52	0.58
LPI(18:1/0:0)_1	LP	1-acyl-sn-glycerol-3-phosphoinositols	1	0.24	0.43
LPI(18:2/0:0)	LP	1-acyl-sn-glycerol-3-phosphoinositols	2	0.22	0.62
LPI(20:3/0:0)_1	LP	1-acyl-sn-glycerol-3-phosphoinositols	2	0.6	0.5
LPI(20:4/0:0)	LP	1-acyl-sn-glycerol-3-phosphoinositols	2	0.56	0.68
Cer(d34:0);Cer(d18:0/16:0) | Cer(d16:0/18:0)	LP	Long-chain ceramides	2	0.94	0.97
NAPE(O-18:1/18:1/16:0) and/or NAPE(P-18:0/18:1/16:0)	LP		2	0.43	0.67
NAPE(O-18:1/20:4/16:0) and/or NAPE(P-18:0/20:4/16:0)	LP		2	0.4	0.86
NAPE(O-18:1/20:4/18:0) and/or NAPE(P-18:0/20:4/18:0)	LP		2	0.26	0.43
PA(16:0/18:1)	LP	1,2-diacylglycerol-3-phosphates	1	0.37	0.62
PE(16:0/18:1)	LP	Phosphatidylethanolamines	1	0.23	0.37
PE(18:0/20:3)	LP	Phosphatidylethanolamines	2	0.08	0.08
PE(18:0/22:4)	LP	Phosphatidylethanolamines	2	0.46	0.54
PE(18:0/22:5)	LP	Phosphatidylethanolamines	2	0.2	0.15
PE(18:1/18:2)	LP	Phosphatidylethanolamines	2	0.43	0.45
PE(O-16:1/22:5) and/or PE(P-16:0/22:5)	LP		2	0.09	0.41
PE(O-16:1/22:6) and/or PE(P-16:0/22:6)	LP		2	0.2	0.17
PE(O-18:1/18:1) and/or PE(P-18:0/18:1)	LP		2	0.58	0.92
PE(O-18:1/22:4) and/or PE(P-18:0/22:4)	LP		2	0.42	0.97
PE(O-18:2/20:4) and/or PE(P-18:1/20:4)	LP		2	0.16	0.31
SulfoHexCer(d18:1/18:1)	LP	Sulfatides	2	0.45	0.91
SulfoHexCer(d18:1/22:0(OH))	LP		2	0.25	0.29
SulfoHexCer(d18:1/24:1(OH))	LP		2	0.53	0.71
SulfoHexCer(d18:1/24:1)	LP	Sulfatides	2	0.31	0.57
SulfoHexCer(d18:2/16:0(OH))	LP		2	0.51	0.78
Bilirubin	LP	Bilirubins	2	0.39	0.72
Lauric acid FA(12:0)	LP	Medium-chain fatty acids	2	0.16	0.27
Myristic acid FA(14:0)	LP	Long-chain fatty acids	2	0.2	0.1
Palmitic acid FA(16:0)	LP	Long-chain fatty acids	1	0.03	0.17
Hexadecenoic acid FA(16:1)	LP	Long-chain fatty acids	2	0.37	0.45
Heptadecenoic acid FA(17:1)	LP	Long-chain fatty acids	2	0.02	0.04
Stearic acid FA(18:0)	LP	Long-chain fatty acids	1	0.18	0.61
octadecenoic acid FA(18:1)	LP	Long-chain fatty acids	1	0	0.06
HydroxyLinoleic acid FA(18:2(OH))	LP	Long-chain fatty acids	2	0.51	0.66
Octadecadienoic acid FA(18:2)	LP	Long-chain fatty acids	1	0.07	0.16
Octadecatetraenoic acid FA(18:4)	LP	Long-chain fatty acids	2	0.37	0.29
Eicosenoic acid FA(20:1)	LP	Long-chain fatty acids	2	0.74	0.5
Eicosatetraenoic acid FA(20:4)	LP	Long-chain fatty acids	2	0.07	0.16
Eicosapentaenoic acid FA(20:5)	LP	Long-chain fatty acids	2	0.03	0.25
Docosatetraenoic acid FA(22:4)	LP	Very long-chain fatty acids	2	0.08	0.14
Docosahexaenoic FA(22:6)	LP	Very long-chain fatty acids	2	0.07	0.12
Cholesterol Sulfate_2	LP	Cholesterols and derivatives	2	0.54	0.7
Capric acid FA(10:0)	LP	Medium-chain fatty acids	2	0.29	0.34
Hexadecadienoic acid FA(16:2)	LP	Long-chain fatty acids	2	0.15	0.64
Lignoceric acid FA(24:0)	LP	Very long-chain fatty acids	2	0.29	0.43
Tetracosenoic acid FA(24:1)	LP	Very long-chain fatty acids	2	0.28	0.4
Tetracosatetraenoic acid FA(24:4)	LP	Very long-chain fatty acids	2	0.51	0.51
Hexacosanoic acid FA(26:0)	LP	Very long-chain fatty acids	2	0.36	0.42
LPE(22:6/0:0)	LP	1-acyl-sn-glycero-3-phosphoethanolamines	2	0.28	0.29
LPG(18:1/0:0)	LP	Lysophosphatidylglycerols	1	0.31	0.52
LPG(18:2/0:0)	LP	Lysophosphatidylglycerols	2	0.65	0.87
Cer(d18:2/18:0)	LP	Long-chain ceramides	2	0.38	0.49
PA(16:0/18:2)	LP	1,2-diacylglycerol-3-phosphates	1	0.7	0.91
PA(O-18:1/20:4) and/or PA(P-18:0/20:4)	LP	1-alkyl,2-acylglycerophosphates	2	0.68	0.72
PE(18:0/18:2)	LP	Phosphatidylethanolamines	1	0.01	0.14
PE(18:0/22:6)	LP	Phosphatidylethanolamines	2	0.29	0.33
PE(O-16:1/18:2) and/or PE(P-16:0/18:2)	LP		2	0.1	0.93
PE(O-16:1/20:4) and/or PE(P-16:0/20:4)	LP		2	0.46	0.58
PE(O-18:1/18:2) and/or PE(P-18:0/18:2)	LP		2	0.03	0.17
Sulfo2HexCer(d42:2)	LP		2	0.37	0.68
SulfoHexCer(d18:1/16:0(OH))	LP		2	0.47	0.93
SulfoHexCer(d18:1/18:0(OH))	LP		2	0.43	0.66
SulfoHexCer(d18:1/18:0)	LP	Sulfatides	2	0.49	0.78
SulfoHexCer(d18:1/24:0(OH))	LP		2	0.2	0.4
SulfoHexCer(d18:2/22:0)	LP	Sulfatides	2	0.39	0.62
SulfoHexCer(d18:2/24:1)	LP	Sulfatides	2	0.33	0.47
Dodecenoylcarnitine CAR(12:1)_1	LP	Acyl carnitines	2	0.32	0.33
Tetradecenoylcarnitine CAR(14:1)	LP	Acyl carnitines	1	0.72	1
Tetradecadienoylcarnitine CAR(14:2)	LP	Acyl carnitines	2	0.04	0.12
Hexadecenoylcarnitine CAR(16:1)_1	LP	Acyl carnitines	2	0.75	0.51
Hexadecenoylcarnitine CAR(16:1)_2	LP	Acyl carnitines	2	0.97	1
Hexacosenoylcarnitine CAR(26:1)	LP	Acyl carnitines	2	0.18	0.36
CE(18:1)	LP	Cholesteryl esters	1	0.43	0.4
Cer(d16:1/20:0)	LP	Long-chain ceramides	2	0.23	0.67
Cer(d16:1/22:0)	LP	Long-chain ceramides	2	0	0.32
Cer(d16:1/24:0)	LP	Long-chain ceramides	2	0.45	0.44
Cer(d16:1/24:1)	LP	Long-chain ceramides	2	0.23	0.6
Cer(d18:1/18:0)	LP	Long-chain ceramides	1	0.56	0.84
Cer(d18:1/20:0)	LP	Long-chain ceramides	1	0.15	0.4
Cer(d18:1/22:0)	LP	Long-chain ceramides	1	0	0.04
Cer(d18:1/24:0)	LP	Long-chain ceramides	1	0.05	0.12
Cer(d18:1/24:1)	LP	Long-chain ceramides	1	0.16	0.5
Cer(d18:1/25:0)	LP	Long-chain ceramides	2	0.3	0.97
Cer(d18:1/26:1)	LP	Long-chain ceramides	2	0.38	0.85
Cer(d18:2/22:0)	LP	Long-chain ceramides	2	0.08	0.17
Cer(d18:2/24:0)	LP	Long-chain ceramides	2	0.03	0.24
Cer(d19:1/24:0)	LP	Long-chain ceramides	2	0.2	0.32
Cer(d41:1); Cer(d18:1/23:0) | Cer(d17:1/24:0)	LP	Long-chain ceramides	2	0.02	0.05
DG(18:0/16:0)	LP	na	1	0.04	0.46
DG(36:4)_1; DG(18:2/18:2) | DG(18:1/18:3)	LP	na	2	0.11	0.33
HexCer(d18:1/16:0)	LP	Glycosyl-N-acylsphingosines	2	0.28	0.32
HexCer(d18:1/20:0)	LP	Glycosyl-N-acylsphingosines	2	0.4	0.61
HexCer(d18:1/24:0)	LP	Glycosyl-N-acylsphingosines	2	0.14	0.29
LPC(0:0/14:0)	LP	2-acyl-sn-glycero-3-phosphocholines	2	0.02	0.22
LPC(0:0/15:0)	LP	2-acyl-sn-glycero-3-phosphocholines	1	0.71	0.9
LPC(0:0/16:0)	LP	2-acyl-sn-glycero-3-phosphocholines	1	0.07	0.06
LPC(0:0/16:1)	LP	2-acyl-sn-glycero-3-phosphocholines	1	0.07	0.16
LPC(0:0/18:0)	LP	2-acyl-sn-glycero-3-phosphocholines	1	0.03	0.06
LPC(0:0/18:1)	LP	2-acyl-sn-glycero-3-phosphocholines	1	0.18	0.1
LPC(0:0/18:2)	LP	2-acyl-sn-glycero-3-phosphocholines	2	0.53	0.52
LPC(0:0/18:3)	LP	2-acyl-sn-glycero-3-phosphocholines	1	0.19	0.29
LPC(0:0/20:3)	LP	2-acyl-sn-glycero-3-phosphocholines	2	0.27	0.42
LPC(0:0/20:4)	LP	2-acyl-sn-glycero-3-phosphocholines	1	0.64	0.67
LPC(0:0/20:5)	LP	2-acyl-sn-glycero-3-phosphocholines	2	0.22	0.3
LPC(0:0/22:6)	LP	2-acyl-sn-glycero-3-phosphocholines	1	0.08	0.13
LPC(14:0/0:0)	LP	1-acyl-sn-glycero-3-phosphocholines	2	0	0.63
LPC(15:0/0:0)	LP	1-acyl-sn-glycero-3-phosphocholines	1	0.07	0.4
LPC(16:0/0:0)	LP	1-acyl-sn-glycero-3-phosphocholines	1	0.27	0.84
LPC(16:1/0:0)	LP	1-acyl-sn-glycero-3-phosphocholines	1	0.11	0.11
LPC(17:0/0:0)	LP	1-acyl-sn-glycero-3-phosphocholines	1	0.05	0.42
LPC(17:1/0:0)	LP	1-acyl-sn-glycero-3-phosphocholines	1	0.26	0.65
LPC(18:0/0:0)	LP	1-acyl-sn-glycero-3-phosphocholines	1	0	0.06
LPC(18:1/0:0)_2	LP	1-acyl-sn-glycero-3-phosphocholines	2	0.43	0.46
LPC(18:1/0:0)_1	LP	1-acyl-sn-glycero-3-phosphocholines	1	0.2	0.05
LPC(18:2/0:0)	LP	1-acyl-sn-glycero-3-phosphocholines	2	0.79	0.91
LPC(18:3/0:0)_1	LP	1-acyl-sn-glycero-3-phosphocholines	1	0.06	0.16
LPC(18:3/0:0)_2	LP	1-acyl-sn-glycero-3-phosphocholines	1	0.65	0.45
LPC(19:0/0:0)	LP	1-acyl-sn-glycero-3-phosphocholines	2	0.13	0.37
LPC(20:0/0:0)	LP	1-acyl-sn-glycero-3-phosphocholines	1	0.33	0.15
LPC(20:3/0:0)_1	LP	1-acyl-sn-glycero-3-phosphocholines	2	0.22	0.06
LPC(20:4/0:0)	LP	1-acyl-sn-glycero-3-phosphocholines	1	0.47	0.61
LPC(20:5/0:0)	LP	1-acyl-sn-glycero-3-phosphocholines	2	0.07	0.03
LPC(22:4/0:0)	LP	1-acyl-sn-glycero-3-phosphocholines	2	0.11	0.79
LPC(22:6/0:0)	LP	1-acyl-sn-glycero-3-phosphocholines	1	0.08	0.12
LPC(O-18:1/0:0)_1	LP	Monoalkylglycerophosphocholines	1	0.06	0.21
LPC(O-18:1/0:0)_2	LP	Monoalkylglycerophosphocholines	1	0.2	0.59
LPC(P-18:0/0:0)	LP	1-(1Z-alkenyl)-glycero-3-phosphocholines	1	0.24	0.38
MG(16:0)	LP	na	1	0.56	0.82
MG(18:1)_1	LP	na	1	0.24	0.74
MG(18:1)_2	LP	na	1	0.74	1
PC(16:0/18:1)_2	LP	Phosphatidylcholines	2	0.02	0.27
PC(16:0/18:3)	LP	Phosphatidylcholines	2	0.21	0.46
PC(16:0/20:3)	LP	Phosphatidylcholines	2	0.13	0.34
PC(16:0/20:4)_1	LP	Phosphatidylcholines	2	0.24	0.22
PC(16:0/20:4)_3	LP	Phosphatidylcholines	1	0	0.04
PC(16:0/20:5)	LP	Phosphatidylcholines	2	0.01	0.06
PC(16:0/22:4)	LP	Phosphatidylcholines	2	0.03	0.44
PC(16:0/22:6)	LP	Phosphatidylcholines	1	0.02	0.46
PC(18:0/18:0)	LP	Phosphatidylcholines	1	0.58	0.96
PC(18:0/18:1)	LP	Phosphatidylcholines	1	0.02	0.28
PC(18:0/18:2)	LP	Phosphatidylcholines	1	0.16	0.48
PC(18:0/20:3)	LP	Phosphatidylcholines	2	0.03	0.04
PC(18:0/20:4)	LP	Phosphatidylcholines	1	0.04	0.07
PC(18:0/22:4)	LP	Phosphatidylcholines	2	0.09	0.11
PC(18:0/22:5)	LP	Phosphatidylcholines	2	0.09	0.15
PC(18:1/20:3)	LP	Phosphatidylcholines	2	0.15	0.29
PC(18:1/20:4)	LP	Phosphatidylcholines	2	0.16	0.46
PC(18:2/18:2)	LP	Phosphatidylcholines	2	0.57	0.3
PC(18:2/20:4)	LP	Phosphatidylcholines	2	0.44	0.69
PC(32:1); PC(14:0/18:1) | PC(16:0/16:1)	LP	Phosphatidylcholines	2	0.48	0.74
PC(34:0); PC(18:0/16:0) | PC(16:0/18:0)	LP	Phosphatidylcholines	2	0.3	0.04
PC(O-16:0/18:2)	LP	1-alkyl,2-acylglycero-3-phosphocholines	2	0.15	0.48
PC(O-18:0/16:0)	LP	1-alkyl,2-acylglycero-3-phosphocholines	2	0.26	0.21
PC(O-18:1/18:1) and/or PC(P-18:0/18:1)	LP	na	1	0.32	1
PE(16:0/20:4)	LP	Phosphatidylethanolamines	1	0.04	0.05
SM(d16:1/20:0)	LP	Sphingomyelins	2	0.22	0.16
SM(d16:1/22:0)	LP	Sphingomyelins	2	0.23	0.13
SM(d16:1/24:0)	LP	Sphingomyelins	2	0.04	0.07
SM(d16:1/24:1)	LP	Sphingomyelins	2	0.04	0.53
SM(d17:1/24:1)	LP	Sphingomyelins	2	0.02	0
SM(d18:0/16:0)	LP	Sphingomyelins	2	0.23	0.51
SM(d18:1/18:0)	LP	Sphingomyelins	1	0.01	0.04
SM(d18:1/20:0)	LP	Sphingomyelins	2	0.13	0.52
SM(d18:1/22:0)	LP	Sphingomyelins	2	0.42	0.99
SM(d18:1/24:0)	LP	Sphingomyelins	1	0.02	0.02
SM(d18:1/24:1)	LP	Sphingomyelins	1	0.11	0.09
SM(d18:2/16:0)_2	LP	Sphingomyelins	2	0.18	0.45
SM(d18:2/18:0)	LP	Sphingomyelins	2	0.09	0.07
SM(d18:2/22:0)	LP	Sphingomyelins	2	0.14	0.15
SM(d18:2/23:0)	LP	Sphingomyelins	2	0.22	0.57
SM(d18:2/24:0)	LP	Sphingomyelins	2	0.02	0.31
SM(d19:1/16:0)	LP	Sphingomyelins	2	0.73	0.64
SM(d35:1); SM(d17:1/18:0) | SM(d18:1/17:0)	LP	Sphingomyelins	2	0.32	0.72
TG(46:0)	LP	Triacylglycerols	2	0.06	0.07
TG(48:0)	LP	Triacylglycerols	2	0.15	0.35
TG(48:1)	LP	Triacylglycerols	2	0	0
TG(48:4)_1	LP	Triacylglycerols	2	0.13	0.07
TG(50:0)	LP	Triacylglycerols	2	0.64	0.58
TG(50:1)	LP	Triacylglycerols	2	0.05	0.15
TG(50:2)	LP	Triacylglycerols	2	0.02	0.08
TG(50:4)	LP	Triacylglycerols	2	0.01	0.05
TG(52:1)	LP	Triacylglycerols	2	0	0.02
TG(52:2)	LP	Triacylglycerols	2	0.04	0.14
TG(52:3)	LP	Triacylglycerols	2	0	0.12
TG(54:1)	LP	Triacylglycerols	2	0.15	0.4
TG(54:2)	LP	Triacylglycerols	2	0.03	0.04
TG(54:3)	LP	Triacylglycerols	2	0.11	0.14
TG(54:4)	LP	Triacylglycerols	2	0	0.07
TG(54:6)_1	LP	Triacylglycerols	2	0.05	0.24
TG(54:6)_2	LP	Triacylglycerols	2	0.02	0.03
Octadecatrienoylcarnitine CAR(18:3)_1	LP	Acyl carnitines	2	0.11	0.33
Octadecatrienoylcarnitine CAR(18:3)_2	LP	Acyl carnitines	2	0.61	0.7
Arachidyl carnitine CAR(20:0)	LP	Acyl carnitines	2	1	1
Tetracosenoylcarnitine CAR(24:1)	LP	Acyl carnitines	2	0.69	0.93
CE(20:3)	LP	Cholesteryl esters	2	0.25	0.58
Cer(d18:0/24:0)	LP	Ceramides	2	0.41	0.39
Cer(t18:0/24:1)	LP	Phytoceramides	2	0.9	0.99
LPC(0:0/20:2)	LP	2-acyl-sn-glycero-3-phosphocholines	2	0.33	0.4
LPC(0:0/22:5)_1	LP	2-acyl-sn-glycero-3-phosphocholines	2	0.23	0.41
LPC(0:0/22:5)_2	LP	2-acyl-sn-glycero-3-phosphocholines	2	0.38	0.42
LPC(22:5/0:0)_2	LP	1-acyl-sn-glycero-3-phosphocholines	2	0.2	0.68
LPE(0:0/18:0)	LP	2-acyl-sn-glycero-3-phosphoethanolamines	2	0.51	0.29
LPE(0:0/18:2)	LP	2-acyl-sn-glycero-3-phosphoethanolamines	2	0.26	0.35
PC(14:0/22:6)	LP	Phosphatidylcholines	2	0.12	0.28
PC(15:0/18:2)	LP	Phosphatidylcholines	2	0.08	0.25
PC(16:0/15:0)	LP	Phosphatidylcholines	2	0.12	0.11
PC(16:0/17:0)	LP	Phosphatidylcholines	2	0.9	0.87
PC(18:1/22:6)	LP	Phosphatidylcholines	2	0.44	0.81
PC(40:3)	LP	Phosphatidylcholines	2	0.21	0.24
PC(O-16:0/20:3)	LP	1-alkyl,2-acylglycero-3-phosphocholines	2	0.19	0.47
PC(O-16:0/22:5)	LP	1-alkyl,2-acylglycero-3-phosphocholines	2	0.25	0.33
PC(O-18:0/20:3)	LP	1-alkyl,2-acylglycero-3-phosphocholines	2	0.04	0.14
PC(O-18:0/20:4)	LP	1-alkyl,2-acylglycero-3-phosphocholines	2	0.08	0.23
PC(O-18:0/22:4)	LP	1-alkyl,2-acylglycero-3-phosphocholines	2	0.83	0.69
PC(O-18:1/22:6) and/or PC(P-18:0/22:6)	LP	na	2	0.19	0.19
PC(O-22:0/18:2)	LP	1-alkyl,2-acylglycero-3-phosphocholines	2	0.14	0.29
PC(O-22:0/20:3)	LP	1-alkyl,2-acylglycero-3-phosphocholines	2	0.47	0.35
PC(O-22:1/20:4) and/or PC(P-22:0/20:4)	LP	na	2	0.12	0.34
PC(O-24:0/18:2)	LP	1-alkyl,2-acylglycero-3-phosphocholines	2	0.13	0.47
PC(O-24:0/20:4)	LP	1-alkyl,2-acylglycero-3-phosphocholines	2	0.19	0.25
PC(O-24:1/18:1) and/or PC(P-24:0/18:1)	LP	na	2	0.63	0.68
PC(O-24:1/20:3) and/or PC(P-24:0/20:3)	LP	na	2	0.12	0.13
PC(O-24:1/20:4) and/or PC(P-24:0/20:4)	LP	na	2	0.01	0.19
PC(O-24:1/22:4) and/or PC(P-24:0/22:4)	LP	na	2	0.94	0.59
PC(O-24:2/20:4) and/or PC(P-24:1/20:4)	LP	na	2	0.49	0.8
PC(O-26:1/20:4) and/or PC(P-26:0/20:4)	LP	na	2	0.12	0.4
PE(O-20:1/20:4) and/or PE(P-20:0/20:4)	LP	na	2	0.33	0.41
SM(d19:1/18:0)	LP	Sphingomyelins	2	0.26	0.48
SM(d19:1/24:1)	LP	Sphingomyelins	2	0.25	0.2
SM(d32:1); SM(d16:1/16:0) | SM(d18:1/14:0)	LP	Sphingomyelins	2	0.02	0.27
TG(42:0)	LP	Triacylglycerols	2	0.29	0.79
TG(49:2)	LP	Triacylglycerols	2	0.02	0.02
TG(50:5)_3	LP	Triacylglycerols	2	0.05	0.25
TG(51:2)	LP	Triacylglycerols	2	0	0
TG(51:3)	LP	Triacylglycerols	2	0.02	0.04
TG(51:4)	LP	Triacylglycerols	2	0.01	0
TG(52:5)_1	LP	Triacylglycerols	2	0.03	0.09
TG(52:6)_2	LP	Triacylglycerols	2	0.32	0.61
TG(52:6)_3	LP	Triacylglycerols	2	0.03	0.19
TG(53:1)	LP	Triacylglycerols	2	0.32	0.16
TG(53:2)	LP	Triacylglycerols	2	0	0.02
TG(53:3)	LP	Triacylglycerols	2	0	0.13
TG(53:4)	LP	Triacylglycerols	2	0.01	0.04
TG(53:5)	LP	Triacylglycerols	2	0.09	0.39
TG(54:5)_1	LP	Triacylglycerols	2	0.03	0.17
TG(54:5)_2	LP	Triacylglycerols	2	0.19	0.39
TG(54:7)_1	LP	Triacylglycerols	2	0.07	0.15
TG(54:7)_3	LP	Triacylglycerols	2	0.41	0.16
TG(54:7)_4	LP	Triacylglycerols	2	0.01	0.35
TG(55:2)	LP	Triacylglycerols	2	0.07	0.21
TG(55:3)	LP	Triacylglycerols	2	0.32	0.57
TG(55:4)	LP	Triacylglycerols	2	0.22	0.26
TG(56:2)	LP	Triacylglycerols	2	0.6	0.9
TG(56:3)	LP	Triacylglycerols	2	0.51	0.45
TG(56:4)	LP	Triacylglycerols	2	0.48	0.74
TG(56:5)_2	LP	Triacylglycerols	2	0.17	0.82
TG(56:6)_1	LP	Triacylglycerols	2	0.17	0.28
TG(56:6)_2	LP	Triacylglycerols	2	0.89	0.86
TG(56:7)_1	LP	Triacylglycerols	2	0.19	0.5
TG(56:7)_2	LP	Triacylglycerols	2	0.1	0.3
TG(56:7)_3	LP	Triacylglycerols	2	0.35	0.95
TG(56:8)	LP	Triacylglycerols	2	0.03	0.07
TG(56:9)	LP	Triacylglycerols	2	0.07	0.28
TG(58:10)_2	LP	Triacylglycerols	2	0.5	0.4
TG(58:11)	LP	Triacylglycerols	2	0.89	0.99
TG(58:7)_1	LP	Triacylglycerols	2	0.99	0.97
TG(58:7)_2	LP	Triacylglycerols	2	0.14	0.21
TG(58:8)	LP	Triacylglycerols	2	0.26	0.3
Anhydrolutein I	LP	Xanthophylls	1	0.57	0.98
Luteine	LP	Xanthophylls	1	0.99	1
PC(O-16:1/22:6) and/or PC(P-16:0/22:6)	LP	na	2	0.04	0.19
Zeaxanthin	LP	Xanthophylls	1	0.97	1
Zeta-carotene	LP	Carotenes	1	0.89	0.98
Alpha-carotene | Beta-carotene	LP	Carotenes	1	0.26	0.94
Octanoylcarnitine CAR(8:0)	LP	Acyl carnitines	1	0.17	0.53
Decanoylcarnitine CAR(10:0)	LP	Acyl carnitines	1	0.16	0.11
Hydroxydecanoylcarnitine CAR(10:0-OH)	LP	Acyl carnitines	2	0.15	0.36
Decenoylcarnitine CAR(10:1)	LP	Acyl carnitines	2	0.26	0.56
Hydroxydodecanoylcarnitine CAR(12:0-OH)	LP	Acyl carnitines	2	0.17	0.6
Hydroxydodecenoylcarnitine CAR(12:1-OH)	LP	Acyl carnitines	2	0.67	0.57
Hydroxytetradecanoylcarnitine CAR(14:0-OH)	LP	Acyl carnitines	2	0.63	0.83
Palmitoylcarnitine CAR(16:0)	LP	Acyl carnitines	1	0.59	0.93
Stearoylcarnitine CAR(18:0)	LP	Acyl carnitines	1	0.04	0.43
Carboxyheptadecanoylcarnitine CAR(18:0-DC)	LP	Acyl carnitines	2	0.79	0.52
Octadecenoylcarnitine CAR(18:1)	LP	Acyl carnitines	1	0.36	0.76
Carboxyheptadecenoylcarnitine CAR(18:1-DC)	LP	Acyl carnitines	2	0.23	0.57
Octadecadienoylcarnitine CAR(18:2)	LP	Acyl carnitines	2	0.03	0.13
Eicoseneoylcarnitine CAR(20:1)	LP	Acyl carnitines	2	0.91	0.97
Eicosatrienoylcarnitine CAR(20:3)	LP	Acyl carnitines	2	0.14	0.12
Arachidonoylcarnitine CAR(20:4)	LP	Acyl carnitines	2	0.15	0.19
Tetracosanoylcarnitine CAR(24:0)	LP	Acyl carnitines	2	0.98	0.98
Hexacosanoylcarnitine CAR(26:0)	LP	Acyl carnitines	2	0.28	0.55
CE(18:2)	LP	Cholesteryl esters	1	0.46	0.54
CE(20:4)	LP	Cholesteryl esters	1	0.08	0.53
CE(20:5)	LP	Cholesteryl esters	2	0.1	0.23
CE(22:6)	LP	Cholesteryl esters	1	0.01	0.14
Cer(d18:1/16:0)	LP	Long-chain ceramides	1	0.43	0.94
DG(16:0/16:0)	LP	na	1	0	0.09
DG(16:0/18:1)	LP	na	1	0.14	0.01
DG(18:0/18:1)	LP	na	2	0.05	0.1
DG(18:2/18:1)	LP	na	2	0.01	0.13
DG(32:1)	LP	na	2	0.02	0.68
DG(34:2)	LP	na	2	0.04	0.03
DG(36:2); DG(18:1/18:1) | DG(18:0/18:2)	LP	na	2	0.12	0.42
HexCer(d18:1/22:0)	LP	Glycosyl-N-acylsphingosines	2	0.03	0.07
LacCer(d18:1/16:0)	LP	Glycosyl-N-acylsphingosines	1	0.09	0.83
LPA(16:0/0:0)	LP	1-acylglycerol-3-phosphates	1	0.59	0.61
LPA(18:2/0:0)	LP	1-acylglycerol-3-phosphates	1	0.29	0.37
LPC(20:1/0:0)	LP	1-acyl-sn-glycero-3-phosphocholines	2	0.08	0.31
LPC(22:0/0:0)	LP	1-acyl-sn-glycero-3-phosphocholines	1	0.12	0.58
LPC(24:0/0:0)	LP	1-acyl-sn-glycero-3-phosphocholines	1	0.45	0.6
LPC(O-16:0/0:0)	LP	Monoalkylglycerophosphocholines	1	0.26	0.11
LPC(O-18:0/0:0)	LP	Monoalkylglycerophosphocholines	1	0.08	0.18
LPC(O-20:0/0:0)	LP	Monoalkylglycerophosphocholines	2	0.06	0.3
LPC(P-16:0/0:0)	LP	1-(1Z-alkenyl)-glycero-3-phosphocholines	1	0.28	0.22
LPE(16:0/0:0)	LP	1-acyl-sn-glycero-3-phosphoethanolamines	1	0.08	0.44
LPE(18:0/0:0)	LP	1-acyl-sn-glycero-3-phosphoethanolamines	1	0.1	0.1
LPE(18:2/0:0)	LP	1-acyl-sn-glycero-3-phosphoethanolamines	2	0.8	0.98
LPE(P-18:0/0:0)	LP	1-(1Z-alkenyl)-glycero-3-phosphoethanolamines	1	0.38	0.71
PC(14:0/18:2)	LP	Phosphatidylcholines	2	0.13	0.04
PC(14:0/20:4)	LP	Phosphatidylcholines	2	0.13	0.06
PC(16:0/16:0)	LP	Phosphatidylcholines	1	0.11	0.58
PC(16:0/18:2)	LP	Phosphatidylcholines	1	0	0.08
PC(18:0/22:6)	LP	Phosphatidylcholines	1	0.08	0.85
PC(O-16:0/16:0)	LP	1-alkyl,2-acylglycero-3-phosphocholines	2	0.59	0.35
PE(16:0/18:2)	LP	Phosphatidylethanolamines	1	0.07	0.13
PE(18:0/20:4)	LP	Phosphatidylethanolamines	1	0.31	0.84
PE(36:1); PE(18:0/18:1) | PE(18:1/18:0)	LP	Phosphatidylethanolamines	2	0.09	0.41
PE(O-18:1/20:4) and/or PE(P-18:0/20:4)	LP	na	1	0.69	0.57
PE(O-18:1/22:6) and/or PE(P-18:0/22:6)	LP	na	1	0.04	0.27
SM(d17:1/16:0)	LP	Sphingomyelins	2	0.34	0.63
SM(d18:1/16:0)	LP	Sphingomyelins	1	0.11	0.15
SM(d18:1/20:1)	LP	Sphingomyelins	2	0.02	0.04
SM(d18:1/23:0)	LP	Sphingomyelins	2	0.21	0.23
SM(d18:2/14:0)	LP	Sphingomyelins	2	0.02	0.43
SM(d18:2/16:0)_1	LP	Sphingomyelins	2	0.37	1
SM(d18:2/24:1)	LP	Sphingomyelins	2	0.23	0.31
Sphingosine-1-phosphate	LP	Phosphosphingolipids	2	0.56	1
TG(44:0)	LP	Triacylglycerols	2	0.14	0.12
TG(44:1)	LP	Triacylglycerols	2	0.01	0.01
TG(44:2)	LP	Triacylglycerols	2	0.1	0.15
TG(46:1)	LP	Triacylglycerols	2	0	0.03
TG(46:2)	LP	Triacylglycerols	2	0.12	0.12
TG(48:2)	LP	Triacylglycerols	2	0	0
TG(48:3)	LP	Triacylglycerols	2	0.04	0.02
TG(50:3)	LP	Triacylglycerols	2	0.01	0
TG(52:4)_1	LP	Triacylglycerols	2	0.01	0.06
Hydroxypalmitoleoylcarnitine CAR(16:1-OH)	LP	Acyl carnitines	2	0.19	0.38
Hexadecadienoylcarnitine CAR(16:2)	LP	Acyl carnitines	2	0.83	0.93
Cer(d42:3); Cer(d18:2/24:1)| Cer(d18:1/24:2)	LP	Long-chain ceramides	2	0.15	0.46
HexCer(d18:1/23:0)	LP	Glycosyl-N-acylsphingosines	2	0.57	0.76
LPC(20:2/0:0)	LP	1-acyl-sn-glycero-3-phosphocholines	2	0.4	0.95
LPC(22:5/0:0)_1	LP	1-acyl-sn-glycero-3-phosphocholines	2	0.16	0.12
LPC(O-24:0/0:0)	LP	Monoalkylglycerophosphocholines	2	0.59	0.57
LPC(O-24:1/0:0)	LP	Monoalkylglycerophosphocholines	2	0.04	0.1
LPC(O-26:1/0:0)	LP	Monoalkylglycerophosphocholines	2	0.25	0.39
LPE(20:4/0:0)	LP	1-acyl-sn-glycero-3-phosphoethanolamines	2	0.02	0.06
PC(20:3/20:4)	LP	Phosphatidylcholines	2	0.26	0.29
PC(28:0); PC(14:0/14:0) | PC(16:0/12:0)	LP	Phosphatidylcholines	2	0.74	0.57
PC(33:1); PC(15:0/18:1) | PC(16:0/17:1)	LP	Phosphatidylcholines	2	0.5	0.42
PC(O-16:0/14:0)	LP	1-alkyl,2-acylglycero-3-phosphocholines	2	0.48	0.48
PC(O-16:0/15:0)	LP	1-alkyl,2-acylglycero-3-phosphocholines	2	0.03	0.28
PE(O-20:1/18:2) and/or PE(P-20:0/18:2)	LP	na	2	0.33	0.52
SM(d30:1); SM(d16:1/14:0) | SM(d18:1/12:0)	LP	Sphingomyelins	2	0.08	0.14
TG(42:1)	LP	Triacylglycerols	2	0.14	0.27
TG(46:3)	LP	Triacylglycerols	2	0.05	0.41
TG(47:1)	LP	Triacylglycerols	2	0.02	0.04
TG(49:1)	LP	Triacylglycerols	2	0.03	0.22
Delta-Tocopherol	LP	Tocopherols	1	0.64	0.9
LacCer(d18:1/24:0)	LP	Glycosyl-N-acylsphingosines	1	0.56	0.52
LacCer(d18:1/24:1)	LP	Glycosyl-N-acylsphingosines	1	0.88	0.59
LacCer(d42:3)	LP	Glycosyl-N-acylsphingosines	2	0.4	0.84
PC(O-16:1/18:2) and/or PC(P-16:0/18:2)	LP	na	2	0.88	1
Retinol	LP	Retinoids	1	0.64	0.97
1,3,7-Trimethyluric acid	RP	Xanthines	1	0.11		0.11
1,7-Dimethyluric acid	RP	Xanthines	1	0.91		0.93
2,6-Dihydroxybenzoic acid	RP	Salicylic acids	1	0.64		0.56
Azelaic Acid	RP	Medium-chain fatty acids	1	0.59		0.47
Cholic acid | Ursocholic acid	RP	Trihydroxy bile acids, alcohols and derivatives	1	0.83		0.74
Indolelactic acid	RP	Indolyl carboxylic acids and derivatives	1	0.26		0.33
4-Hydroxyphenyllactic acid	RP	Phenylpropanoic acids	1	0.46		0.38
Indoxyl sulfate	RP	Arylsulfates	1	0.52		0.25
Pantothenic acid	RP	Secondary alcohols	1	0.65		0.56
Acetaminophen Sulfate	RP	Phenylsulfates	1	0.77		0.83
p-Cresol sulfate	RP	Phenylsulfates	1	0.24		0.21
Succinic acid	RP	Dicarboxylic acids and derivatives	1	0.6		0.47
Uridine	RP	Pyrimidine nucleosides	1	0.53		0.44
3,7-Dimethyluric acid	RP	Xanthines	1	0.25		0.35
Malic acid	RP	Beta hydroxy acids and derivatives	1	0.03		0.12
3-Hydroxyhippuric acid	RP	Hippuric acids	1	0.33		0.2
N-acetylglutamic acid	RP	Glutamic acid and derivatives	1	1		0.99
Phenylalanine	RP	Phenylalanine and derivatives	1	0.9		0.78
Glutaric acid	RP	Dicarboxylic acids and derivatives	1	0.38		0.3
Quinic acid	RP	Quinic acids and derivatives	1	0.49		0.51
4-Hydroxyhippuric acid	RP	Hippuric acids	1	0.34		0.43
Xanthosine	RP	Purine nucleosides	1	0.36		0.36
N-Acetylaspartic acid	RP	Aspartic acid and derivatives	1	0.82		0.61
N-acetyl-L-carnosine	RP	Hybrid peptides	1	1		1
Sucrose	RP	O-glycosyl compounds	1	0.89		0.8
p-Hydroxymandelic acid	RP	1-hydroxy-2-unsubstituted benzenoids	1	1		0.96
Isocitric acid	RP	Tricarboxylic acids and derivatives	1	0		0
Pregnanediol-3-glucuronide	RP	Steroid glucuronide conjugates	1	0.41		0.39
2-Hydroxyphenylacetic acid	RP	2(hydroxyphenyl)acetic acids	1	0.34		0.36
Cis-aconitic acid	RP	Tricarboxylic acids and derivatives	1	0.02		0.08
Isobutyrylglycine	RP	N-acyl-alpha amino acids	1	0.42		0.15
5-hydroxyindole sulfate	RP	Arylsulfates	1	0.96		0.95
Tiglylglycine	RP	N-acyl-alpha amino acids	1	0.71		0.73
N-Acetyltyrosine	RP	Tyrosine and derivatives	1	0.46		0.5
N-Acetyltryptophan	RP	N-acyl-L-alpha-amino acids	1	0.65		0.71
Ketoleucine	RP	Short-chain keto acids and derivatives	1	0.15		0.2
3-Methyl-2-oxovaleric acid	RP	Fatty acid esters	1	0.91		0.99
3-Hydroxy-3-methylglutaric acid	RP	Hydroxy fatty acids	1	0.44		0.29
Dopamine 3-O-sulfate	RP	Phenylsulfates	1	0.43		0.54
L-Ascorbic acid 2-sulfate	RP	Butenolides	1	0.54		0.73
Saccharin	RP	Benzothiazoles	1	0.77		0.78
Phenol sulfate	RP	Phenylsulfates	1	0.47		0.46
N-Isovaleroylglycine	RP	N-acyl-alpha amino acids	1	0.53		0.48
3-Carboxy-4-methyl-5-propyl-2-furanpropionic acid (CMPF)	RP	Furanoid fatty acids	1	0.77		1
Pyrraline	RP	Alpha amino acids	1	0.55		0.77
Glycodeoxycholic acid	RP	Glycinated bile acids and derivatives	1	0.33		0.4
23-Norcholic acid	RP	NA	1	0.46		0.33
Deoxycholic acid	RP	Dihydroxy bile acids, alcohols and derivatives	1	0.57		0.65
Glycodeoxycholic acid-3-Sulfate	RP	NA	1	0.88		0.89
Taurolithocholic acid 3-sulfate	RP	Taurinated bile acids and derivatives	1	0.39		0.4
Glycolithocholic acid-3-Sulfate	RP	Glycinated bile acids and derivatives	1	0.43		0.21
Glycoursodeoxycholic acid	RP	Glycinated bile acids and derivatives	1	0.59		0.47
Glycocholic acid	RP	Glycinated bile acids and derivatives	1	0.79		0.78
3-hydroxyisobutyric acid	RP	Beta hydroxy acids and derivatives	1	0.87		0.84
2-hydroxy-3-methylbutyric acid	RP	Hydroxy fatty acids	1	0.79		0.89
3-hydroxyisovaleric acid	RP	Hydroxy fatty acids	1	0.58		0.57
Trigonelline	RP	Alkaloids and derivatives	1	0.4		0.32
Theobromine	RP	Xanthines	1	0.22		0.25
S-Adenosylhomocysteine	RP	5'-deoxy-5'-thionucleosides	1	0.74		0.64
Pseudouridine	RP	Nucleoside and nucleotide analogues	1	0.84		0.94
Propionylcarnitine CAR(3:0)	RP	Acyl carnitines	1	0.17		0.23
Proline betaine	RP	Proline and derivatives	1	0.59		0.74
Pipecolic acid	RP	Alpha amino acids	1	0.56		0.46
Phenylacetylglutamine	RP	N-acyl-alpha amino acids	1	0.99		0.99
L-Acetylcarnitine CAR(2:0)	RP	Acyl carnitines	1	0.84		0.55
Symmetric dimethylarginine	RP	Arginine and derivatives	1	0.16		0.22
Niacinamide	RP	Nicotinamides	1	1		1
N6-Acetyl-L-lysine	RP	L-alpha-amino acids	1	0.35		0.43
Guanidinosuccinic acid	RP	Aspartic acid and derivatives	1	0.99		1
N-a-Acetyl-L-arginine	RP	N-acyl-L-alpha-amino acids	1	1		0.91
N2,N2-Dimethylguanosine	RP	Purine nucleosides	1	0.85		0.63
Tryptophan	RP	L-alpha-amino acids	1	0.88		0.79
Kynurenine	RP	Alkyl-phenylketones	1	0.31		0.36
Hippuric acid	RP	Hippuric acids	1	0.33		0.31
Citric acid	RP	Tricarboxylic acids and derivatives	1	0.12		0.2
Isobutyrylcarnitine CAR(4:0)	RP	Acyl carnitines	1	0.78		0.9
Symmetric | Asymmetric Dimethylarginine	RP	Arginine and derivatives	1	0.19		0.16
Acetaminophen glucuronide	RP	Phenolic glycosides	1	0.86		0.69
Kynurenic acid	RP	Quinoline carboxylic acids	1	0.94		1
4-Guanidinobutanoic acid	RP	Gamma amino acids and derivatives	1	0.63		0.84
N-methyl pipecolic acid	RP	NA	1	0.42		0.32
1-Methyluric acid	RP	Xanthines	1	0.73		0.66
Homocitrulline	RP	L-alpha-amino acids	1	0.19		0.22
Cortisone	RP	21-hydroxysteroids	1	0.56		0.59
Indole-3-acetic acid	RP	t Indole-3-acetic acid derivatives	1	0.54		0.49
C-glycosyltryptophan	RP	Indolyl carboxylic acids and derivatives	2	0.93		0.96
5-Hydroxyindoleacetic acid	RP	Indole-3-acetic acid derivatives	1	0.97		0.89
N6,N6,N6-Trimethyl-L-lysine	RP	L-alpha-amino acids	1	0.73		0.81
Serotonin	RP	Serotonins	1	0.73		0.8
Imidazolelactic acid	RP	Imidazolyl carboxylic acids and derivatives	1	0.13		0.22
Tyramine	RP	Phenethylamines	1	0.69		0.83
Butyrylcarnitine CAR(4:0)	RP	Acyl carnitines	1	0.82		0.97
N-methyl-L-proline	RP	Proline and derivatives	1	0.25		0.14
3-Methylxanthine	RP	Xanthines	1	0.78		0.89
Tiglylcarnitine CAR(5:1)	RP	Acyl carnitines	1	0.55		0.69
Hexanoylcarnitine CAR(6:0)	RP	Acyl carnitines	1	0.25		0.56
O-Sulfotyrosine	RP	Phenylalanine and derivatives	1	0.59		0.53
7-Methylxanthine	RP	Xanthines	1	0.12		0.12
Leucine	RP	Leucine and derivatives	1	0.57		0.32
N1-methylinosine	RP	Purine nucleosides	1	0.43		0.41
Tryptophan betaine	RP	L-alpha-amino acids	1	0.83		0.91
Phenylalanyltryptophan	RP	Peptides	1	0.11		0.24
N-Acetylisoputreanine	RP	Gamma amino acids and derivatives	1	0.31		0.3
N-Acetylisoputreanine-gamma-lactam	RP	N-alkylpyrrolidines	1	0.85		0.8
Dehydroepiandrosterone Sulfate	RP	Sulfated steroids	1	0.28		0.28
Salicylic acid	RP	Salicylic acids	1	0.51		0.63
Phenyllactic acid	RP	Phenylpropanoic acids	1	0.68		0.56
p-Cresol glucuronide	RP	Phenolic glycosides	2	0.47		0.33
4-Ethylphenylsulfate	RP	Phenylsulfates	1	0.7		0.59
Thymol Sulfate	RP	Phenylsulfates	1	0.89		0.98
Uric acid	RP	Xanthines	1	0.98		0.96
Caffeine	RP	Xanthines	1	0.2		0.32
Acetaminophen	RP	1-hydroxy-2-unsubstituted benzenoids	1	0.33		0.23
Betaine	RP	Alpha amino acids	1	0.73		0.52
Carnitine	RP	Carnitines	1	0.54		0.56
Hypoxanthine	RP	Hypoxanthines	1	0.7		0.5
Theophylline	RP	Xanthines	1	0.09		0.24
Tyrosine	RP	Tyrosine and derivatives	1	0.3		0.17
Lauroylcarnitine CAR(12:0)		Acyl carnitines	1	0.02
Tetradecanoylcarnitine CAR(14:0)		Acyl carnitines	1	0.73
Succinyladenosine	RP	Purine nucleosides	1	0.75		0.74
